# Effects of parental autoimmune diseases on type 1 diabetes in offspring can be partially explained by HLA and non-HLA polymorphisms

**DOI:** 10.1101/2024.04.16.24305884

**Authors:** Feiyi Wang, Aoxing Liu, Zhiyu Yang, Pekka Vartiainen, Sakari Jukarainen, Satu Koskela, Richard A. Oram, Lowri Allen, Jarmo Ritari, Jukka Partanen, Markus Perola FinnGen, Tiinamaija Tuomi, Andrea Ganna

## Abstract

Type 1 diabetes (T1D) and other autoimmune diseases (AIDs) often co-occur in families. Leveraging data from 58,284 family trios in Finnish nationwide registers (FinRegistry), we identified that, out of 50 parental AIDs examined, 15 were associated with an increased T1D risk in offspring. These identified epidemiological associations were further assessed in 470K genotyped Finns from FinnGen study through comprehensive genetic analyses, partitioned into HLA and non-HLA variations. Using FinnGen’s 12,563 trios, a within-family polygenic transmission analysis demonstrated that the aggregation of many parental AIDs with offspring T1D can be partially explained by HLA and non-HLA polymorphisms in a disease-dependent manner. We, therefore, proposed a parental polygenic score (PGS), incorporating both HLA and non-HLA polymorphisms, to characterize the cumulative risk pattern of T1D in offspring. This raises an intriguing possibility of using parental PGS, in conjunction with clinical diagnoses, to inform individuals about T1D risk in their offspring.

## Supplementary tables for "Effects of parental autoimmune diseases on type 1 diabetes in offspring can be partially explained by HLA and non-HLA polymorphisms"

### Sheet: S3.3.2.1 aa_and_endpoints
Coef	SE	Z	P value	beta_025	beta_975	Disease	N of residual	Sample	N of disease	Residual	Position	Amino acid	HLA Gene
-0.324636	0.0317252	-10.2327	1.41461e-24	-0.386816	-0.262455	T1D_STRICT	2324	394873	2485	P8L	8	L	HLA-DRB1
-0.0857751	0.0334359	-2.56536	0.0103069	-0.151308	-0.0202419	G6_MS	2317	394873	2454	P8L	8	L	HLA-DRB1
0.0192932	0.0151748	1.2714	0.203586	-0.0104488	0.0490352	K11_IBD	12237	394873	12907	P8L	8	L	HLA-DRB1
-0.245249	0.0281266	-8.71948	2.79488e-18	-0.300376	-0.190122	M13_ANKYLOSPON	2967	394873	3216	P8L	8	L	HLA-DRB1
-0.879665	0.0227274	-38.7051	0	-0.92421	-0.83512	K11_COELIAC	3472	394873	4094	P8L	8	L	HLA-DRB1
0.221568	0.0157709	14.0492	7.79552e-45	0.190658	0.252478	M13_RHEUMA	12949	394873	13537	P8L	8	L	HLA-DRB1
0.103255	0.00882986	11.6938	1.37088e-31	0.0859485	0.120561	E4_HYTHY_AI_STRICT	42838	394873	44809	P8L	8	L	HLA-DRB1
0.331748	0.0319231	10.3921	2.69335e-25	0.26918	0.394316	T1D_STRICT	1253	163151	2485	P8V	8	V	HLA-DRB1
0.0786925	0.0338579	2.3242	0.0201149	0.0123322	0.145053	G6_MS	1026	163151	2454	P8V	8	V	HLA-DRB1
-0.0174998	0.0153289	-1.14163	0.25361	-0.0475438	0.0125442	K11_IBD	4981	163151	12907	P8V	8	V	HLA-DRB1
0.256475	0.0283039	9.06146	1.28719e-19	0.201	0.31195	M13_ANKYLOSPON	1475	163151	3216	P8V	8	V	HLA-DRB1
0.88576	0.0228034	38.8433	0	0.841066	0.930454	K11_COELIAC	2698	163151	4094	P8V	8	V	HLA-DRB1
-0.220164	0.0159488	-13.8044	2.39901e-43	-0.251423	-0.188904	M13_RHEUMA	4471	163151	13537	P8V	8	V	HLA-DRB1
-0.104767	0.00893085	-11.7309	8.8558e-32	-0.122271	-0.0872624	E4_HYTHY_AI_STRICT	16494	163151	44809	P8V	8	V	HLA-DRB1
-0.324636	0.0317252	-10.2327	1.41461e-24	-0.386816	-0.262455	T1D_STRICT	2324	394873	2485	P9F	9	F	HLA-DRB1
-0.0857751	0.0334359	-2.56536	0.0103069	-0.151308	-0.0202419	G6_MS	2317	394873	2454	P9F	9	F	HLA-DRB1
0.0192932	0.0151748	1.2714	0.203586	-0.0104488	0.0490352	K11_IBD	12237	394873	12907	P9F	9	F	HLA-DRB1
-0.245249	0.0281266	-8.71948	2.79488e-18	-0.300376	-0.190122	M13_ANKYLOSPON	2967	394873	3216	P9F	9	F	HLA-DRB1
-0.879665	0.0227274	-38.7051	0	-0.92421	-0.83512	K11_COELIAC	3472	394873	4094	P9F	9	F	HLA-DRB1
0.221568	0.0157709	14.0492	7.79552e-45	0.190658	0.252478	M13_RHEUMA	12949	394873	13537	P9F	9	F	HLA-DRB1
0.103255	0.00882986	11.6938	1.37088e-31	0.0859485	0.120561	E4_HYTHY_AI_STRICT	42838	394873	44809	P9F	9	F	HLA-DRB1
-0.317938	0.124907	-2.54539	0.0109155	-0.562752	-0.0731244	T1D_STRICT	66	14965	2485	P9H	9	H	HLA-DRB1
0.162094	0.0981893	1.65083	0.0987735	-0.0303538	0.354541	G6_MS	106	14965	2454	P9H	9	H	HLA-DRB1
-0.0492518	0.0485745	-1.01394	0.31061	-0.144456	0.0459525	K11_IBD	436	14965	12907	P9H	9	H	HLA-DRB1
-0.214779	0.104388	-2.05751	0.0396369	-0.419375	-0.0101829	M13_ANKYLOSPON	93	14965	3216	P9H	9	H	HLA-DRB1
0.106309	0.0791446	1.34323	0.179198	-0.0488113	0.26143	K11_COELIAC	165	14965	4094	P9H	9	H	HLA-DRB1
-0.170201	0.0503895	-3.37771	0.000730934	-0.268962	-0.0714393	M13_RHEUMA	411	14965	13537	P9H	9	H	HLA-DRB1
0.0350544	0.0267236	1.31174	0.189609	-0.017323	0.0874318	E4_HYTHY_AI_STRICT	1669	14965	44809	P9H	9	H	HLA-DRB1
0.374658	0.0324396	11.5494	7.43352e-31	0.311078	0.438239	T1D_STRICT	1204	151283	2485	P9Y	9	Y	HLA-DRB1
0.0647138	0.0350763	1.84495	0.0650454	-0.00403441	0.133462	G6_MS	939	151283	2454	P9Y	9	Y	HLA-DRB1
-0.0133188	0.015811	-0.842372	0.39958	-0.0443078	0.0176703	K11_IBD	4628	151283	12907	P9Y	9	Y	HLA-DRB1
0.289231	0.0288487	10.0258	1.17411e-23	0.232689	0.345774	M13_ANKYLOSPON	1409	151283	3216	P9Y	9	Y	HLA-DRB1
0.912191	0.0230402	39.5913	0	0.867034	0.957349	K11_COELIAC	2601	151283	4094	P9Y	9	Y	HLA-DRB1
-0.216645	0.0164996	-13.1303	2.20721e-39	-0.248983	-0.184306	M13_RHEUMA	4152	151283	13537	P9Y	9	Y	HLA-DRB1
-0.116165	0.0092577	-12.5479	4.07979e-36	-0.13431	-0.0980203	E4_HYTHY_AI_STRICT	15133	151283	44809	P9Y	9	Y	HLA-DRB1
-0.0447344	0.0378839	-1.18083	0.237671	-0.118985	0.0295167	T1D_STRICT	2430	404732	2485	P11G	11	G	HLA-DRB1
-0.123465	0.0369464	-3.34173	0.000832572	-0.195878	-0.0510513	G6_MS	2380	404732	2454	P11G	11	G	HLA-DRB1
0.0288684	0.0171287	1.68538	0.0919156	-0.0047033	0.0624401	K11_IBD	12528	404732	12907	P11G	11	G	HLA-DRB1
-0.397031	0.0298663	-13.2936	2.52111e-40	-0.455568	-0.338494	M13_ANKYLOSPON	3046	404732	3216	P11G	11	G	HLA-DRB1
0.086547	0.0306859	2.82042	0.00479608	0.0264038	0.14669	K11_COELIAC	3999	404732	4094	P11G	11	G	HLA-DRB1
0.218417	0.0179071	12.1972	3.21557e-34	0.18332	0.253515	M13_RHEUMA	13209	404732	13537	P11G	11	G	HLA-DRB1
0.110705	0.00997121	11.1025	1.21963e-28	0.0911623	0.130249	E4_HYTHY_AI_STRICT	43727	404732	44809	P11G	11	G	HLA-DRB1
0.0486935	0.0384466	1.26652	0.205326	-0.0266605	0.124047	T1D_STRICT	781	122357	2485	P11L	11	L	HLA-DRB1
0.116675	0.0376727	3.09706	0.00195451	0.0428375	0.190512	G6_MS	797	122357	2454	P11L	11	L	HLA-DRB1
-0.0270134	0.0174084	-1.55175	0.120723	-0.0611333	0.00710641	K11_IBD	3678	122357	12907	P11L	11	L	HLA-DRB1
0.415741	0.0301388	13.7942	2.76226e-43	0.35667	0.474812	M13_ANKYLOSPON	1265	122357	3216	P11L	11	L	HLA-DRB1
-0.0992964	0.0313593	-3.16642	0.0015433	-0.160759	-0.0378334	K11_COELIAC	1119	122357	4094	P11L	11	L	HLA-DRB1
-0.217846	0.0182202	-11.9563	6.01604e-33	-0.253557	-0.182136	M13_RHEUMA	3305	122357	13537	P11L	11	L	HLA-DRB1
-0.113597	0.0101512	-11.1906	4.53502e-29	-0.133493	-0.0937014	E4_HYTHY_AI_STRICT	12191	122357	44809	P11L	11	L	HLA-DRB1
-0.411068	0.10486	-3.92015	8.84932e-05	-0.616591	-0.205546	T1D_STRICT	2485	416395	2485	P40E	40	E	HLA-DRB1
-0.121328	0.117366	-1.03376	0.301247	-0.351361	0.108704	G6_MS	2454	416395	2454	P40E	40	E	HLA-DRB1
0.00874735	0.0568494	0.153869	0.877713	-0.102676	0.12017	K11_IBD	12905	416395	12907	P40E	40	E	HLA-DRB1
0.234603	0.125427	1.87043	0.0614235	-0.0112294	0.480436	M13_ANKYLOSPON	3216	416395	3216	P40E	40	E	HLA-DRB1
-0.22911	0.0886706	-2.58383	0.00977097	-0.402901	-0.0553187	K11_COELIAC	4091	416395	4094	P40E	40	E	HLA-DRB1
0.211012	0.0620906	3.39846	0.000677675	0.0893168	0.332708	M13_RHEUMA	13537	416395	13537	P40E	40	E	HLA-DRB1
0.0548075	0.0331441	1.65361	0.0982066	-0.0101538	0.119769	E4_HYTHY_AI_STRICT	44803	416395	44809	P40E	40	E	HLA-DRB1
0.74077	0.127912	5.79127	6.98569e-09	0.490068	0.991472	T1D_STRICT	65	5071	2485	P40Q	40	Q	HLA-DRB1
0.0426983	0.079263	0.538692	0.5901	-0.112654	0.198051	K11_IBD	164	5071	12907	P40Q	40	Q	HLA-DRB1
0.281388	0.122691	2.29346	0.0218216	0.040917	0.521859	K11_COELIAC	66	5071	4094	P40Q	40	Q	HLA-DRB1
-0.249935	0.0908616	-2.75072	0.00594638	-0.428021	-0.0718497	M13_RHEUMA	126	5071	13537	P40Q	40	Q	HLA-DRB1
-0.0913435	0.0480623	-1.90052	0.0573643	-0.185544	0.00285678	E4_HYTHY_AI_STRICT	502	5071	44809	P40Q	40	Q	HLA-DRB1
-0.416944	0.0420483	-9.91584	3.55245e-23	-0.499357	-0.334531	T1D_STRICT	2463	412635	2485	P42F	42	F	HLA-DRB1
-0.0698883	0.0473714	-1.47533	0.140124	-0.162734	0.0229578	G6_MS	2419	412635	2454	P42F	42	F	HLA-DRB1
-0.0245815	0.0213839	-1.14953	0.250336	-0.0664931	0.0173302	K11_IBD	12770	412635	12907	P42F	42	F	HLA-DRB1
0.369338	0.0495338	7.45628	8.89998e-14	0.272254	0.466423	M13_ANKYLOSPON	3203	412635	3216	P42F	42	F	HLA-DRB1
-1.3869	0.0253074	-54.8022	0	-1.4365	-1.3373	K11_COELIAC	3882	412635	4094	P42F	42	F	HLA-DRB1
0.220297	0.0231181	9.52918	1.58527e-21	0.174986	0.265607	M13_RHEUMA	13453	412635	13537	P42F	42	F	HLA-DRB1
0.0752105	0.0126724	5.93499	2.93871e-09	0.050373	0.100048	E4_HYTHY_AI_STRICT	44473	412635	44809	P42F	42	F	HLA-DRB1
-0.662122	0.128703	-5.14457	2.6814e-07	-0.914376	-0.409868	T1D_STRICT	62	19674	2485	P42L	42	L	HLA-DRB1
0.333565	0.0811887	4.10851	3.98216e-05	0.174438	0.492692	G6_MS	157	19674	2454	P42L	42	L	HLA-DRB1
0.0816645	0.0400349	2.03983	0.0413668	0.00319762	0.160131	K11_IBD	659	19674	12907	P42L	42	L	HLA-DRB1
-0.43949	0.100745	-4.36241	1.2864e-05	-0.636947	-0.242034	M13_ANKYLOSPON	100	19674	3216	P42L	42	L	HLA-DRB1
-0.364077	0.0865758	-4.2053	2.60742e-05	-0.533762	-0.194391	K11_COELIAC	136	19674	4094	P42L	42	L	HLA-DRB1
-0.334469	0.0471963	-7.08676	1.37285e-12	-0.426972	-0.241966	M13_RHEUMA	465	19674	13537	P42L	42	L	HLA-DRB1
-0.144274	0.0250182	-5.76677	8.08046e-09	-0.193309	-0.0952393	E4_HYTHY_AI_STRICT	1854	19674	44809	P42L	42	L	HLA-DRB1
0.666118	0.0448473	14.853	6.65168e-50	0.578218	0.754017	T1D_STRICT	574	52060	2485	P42Y	42	Y	HLA-DRB1
-0.0727656	0.0596496	-1.21988	0.222509	-0.189677	0.0441456	G6_MS	285	52060	2454	P42Y	42	Y	HLA-DRB1
0.00884616	0.0255732	0.345916	0.729406	-0.0412763	0.0589686	K11_IBD	1620	52060	12907	P42Y	42	Y	HLA-DRB1
-0.337106	0.0586694	-5.74586	9.14573e-09	-0.452096	-0.222116	M13_ANKYLOSPON	299	52060	3216	P42Y	42	Y	HLA-DRB1
1.69657	0.0264073	64.2464	0	1.64482	1.74833	K11_COELIAC	1985	52060	4094	P42Y	42	Y	HLA-DRB1
-0.169985	0.0271237	-6.26704	3.67984e-10	-0.223147	-0.116824	M13_RHEUMA	1454	52060	13537	P42Y	42	Y	HLA-DRB1
-0.0500377	0.0149878	-3.33856	0.000842145	-0.0794134	-0.0206621	E4_HYTHY_AI_STRICT	5366	52060	44809	P42Y	42	Y	HLA-DRB1
0.401698	0.0290633	13.8215	1.89069e-43	0.344735	0.458661	T1D_STRICT	2021	298794	2485	P43A	43	A	HLA-DRB1
0.119544	0.0287276	4.1613	3.16446e-05	0.063239	0.175849	G6_MS	1851	298794	2454	P43A	43	A	HLA-DRB1
0.0665022	0.012688	5.24133	1.59427e-07	0.0416341	0.0913703	K11_IBD	9407	298794	12907	P43A	43	A	HLA-DRB1
-0.203417	0.0254191	-8.00252	1.21896e-15	-0.253238	-0.153597	M13_ANKYLOSPON	2128	298794	3216	P43A	43	A	HLA-DRB1
0.554684	0.0227804	24.3492	5.90992e-131	0.510035	0.599332	K11_COELIAC	3485	298794	4094	P43A	43	A	HLA-DRB1
0.0159404	0.0124662	1.27868	0.201008	-0.008493	0.0403738	M13_RHEUMA	9798	298794	13537	P43A	43	A	HLA-DRB1
0.034451	0.00725757	4.74691	2.06552e-06	0.0202264	0.0486756	E4_HYTHY_AI_STRICT	32479	298794	44809	P43A	43	A	HLA-DRB1
-0.399911	0.0290859	-13.7493	5.14188e-43	-0.456918	-0.342904	T1D_STRICT	1662	322012	2485	P43V	43	V	HLA-DRB1
-0.125799	0.0287176	-4.38055	1.18379e-05	-0.182084	-0.0695135	G6_MS	1825	322012	2454	P43V	43	V	HLA-DRB1
-0.0648487	0.0126768	-5.11553	3.12853e-07	-0.0896949	-0.0400026	K11_IBD	9727	322012	12907	P43V	43	V	HLA-DRB1
0.208	0.0253626	8.20104	2.38309e-16	0.15829	0.25771	M13_ANKYLOSPON	2627	322012	3216	P43V	43	V	HLA-DRB1
-0.560449	0.0228488	-24.5286	7.32168e-133	-0.605232	-0.515666	K11_COELIAC	2591	322012	4094	P43V	43	V	HLA-DRB1
-0.0118376	0.0124538	-0.950521	0.341847	-0.0362466	0.0125714	M13_RHEUMA	10511	322012	13537	P43V	43	V	HLA-DRB1
-0.03385	0.00725018	-4.66886	3.02877e-06	-0.0480601	-0.01964	E4_HYTHY_AI_STRICT	34413	322012	44809	P43V	43	V	HLA-DRB1
0.401693	0.0290632	13.8214	1.89458e-43	0.34473	0.458656	T1D_STRICT	2021	298794	2485	P62A	62	A	HLA-DRB1
0.11953	0.0287274	4.16084	3.17086e-05	0.0632254	0.175835	G6_MS	1851	298794	2454	P62A	62	A	HLA-DRB1
0.0664896	0.012688	5.24037	1.60259e-07	0.0416217	0.0913576	K11_IBD	9407	298794	12907	P62A	62	A	HLA-DRB1
-0.203428	0.025419	-8.00301	1.21413e-15	-0.253249	-0.153608	M13_ANKYLOSPON	2128	298794	3216	P62A	62	A	HLA-DRB1
0.554665	0.0227802	24.3485	6.00996e-131	0.510016	0.599313	K11_COELIAC	3485	298794	4094	P62A	62	A	HLA-DRB1
0.0159314	0.0124662	1.27797	0.20126	-0.00850187	0.0403647	M13_RHEUMA	9798	298794	13537	P62A	62	A	HLA-DRB1
0.0344406	0.00725754	4.74549	2.08002e-06	0.0202161	0.0486651	E4_HYTHY_AI_STRICT	32479	298794	44809	P62A	62	A	HLA-DRB1
-0.349405	0.0292324	-11.9527	6.28689e-33	-0.4067	-0.292111	T1D_STRICT	1613	310246	2485	P62D	62	D	HLA-DRB1
-0.158905	0.0288548	-5.50708	3.64844e-08	-0.21546	-0.102351	G6_MS	1716	310246	2454	P62D	62	D	HLA-DRB1
-0.0746027	0.0126945	-5.87676	4.18362e-09	-0.0994835	-0.0497219	K11_IBD	9318	310246	12907	P62D	62	D	HLA-DRB1
0.245261	0.0252493	9.71358	2.63905e-22	0.195773	0.294748	M13_ANKYLOSPON	2582	310246	3216	P62D	62	D	HLA-DRB1
-0.52888	0.0230896	-22.9055	4.09259e-116	-0.574135	-0.483625	K11_COELIAC	2487	310246	4094	P62D	62	D	HLA-DRB1
0.0246399	0.0124483	1.97938	0.0477728	0.000241743	0.0490381	M13_RHEUMA	10237	310246	13537	P62D	62	D	HLA-DRB1
-0.0178945	0.00724948	-2.46839	0.0135723	-0.0321032	-0.00368582	E4_HYTHY_AI_STRICT	33307	310246	44809	P62D	62	D	HLA-DRB1
-0.617769	0.114896	-5.37674	7.58454e-08	-0.842962	-0.392576	T1D_STRICT	78	23806	2485	P62E	62	E	HLA-DRB1
0.256147	0.0761923	3.36185	0.000774233	0.106813	0.405481	G6_MS	178	23806	2454	P62E	62	E	HLA-DRB1
0.0829131	0.0364054	2.2775	0.0227565	0.0115599	0.154266	K11_IBD	798	23806	12907	P62E	62	E	HLA-DRB1
-0.404836	0.0899931	-4.49852	6.84277e-06	-0.581219	-0.228453	M13_ANKYLOSPON	125	23806	3216	P62E	62	E	HLA-DRB1
-0.392404	0.0796948	-4.92384	8.48633e-07	-0.548603	-0.236205	K11_COELIAC	161	23806	4094	P62E	62	E	HLA-DRB1
-0.378318	0.0437106	-8.65508	4.92566e-18	-0.463989	-0.292647	M13_RHEUMA	542	23806	13537	P62E	62	E	HLA-DRB1
-0.149083	0.0227726	-6.5466	5.88612e-11	-0.193717	-0.10445	E4_HYTHY_AI_STRICT	2246	23806	44809	P62E	62	E	HLA-DRB1
0.350581	0.0291902	12.0102	3.13955e-33	0.293369	0.407792	T1D_STRICT	2050	311323	2485	P63A	63	A	HLA-DRB1
0.152307	0.0288225	5.2843	1.26186e-07	0.0958156	0.208798	G6_MS	1924	311323	2454	P63A	63	A	HLA-DRB1
0.0761408	0.0126942	5.99809	1.99653e-09	0.0512607	0.101021	K11_IBD	9814	311323	12907	P63A	63	A	HLA-DRB1
-0.240497	0.0252914	-9.50908	1.92359e-21	-0.290068	-0.190927	M13_ANKYLOSPON	2210	311323	3216	P63A	63	A	HLA-DRB1
0.522202	0.0230006	22.7038	4.10881e-114	0.477122	0.567283	K11_COELIAC	3543	311323	4094	P63A	63	A	HLA-DRB1
-0.0205933	0.012454	-1.65355	0.0982186	-0.0450028	0.00381606	M13_RHEUMA	10078	311323	13537	P63A	63	A	HLA-DRB1
0.0184302	0.00725132	2.54163	0.0110336	0.00421786	0.0326425	E4_HYTHY_AI_STRICT	33658	311323	44809	P63A	63	A	HLA-DRB1
-0.349405	0.0292324	-11.9527	6.28689e-33	-0.4067	-0.292111	T1D_STRICT	1613	310246	2485	P63E	63	E	HLA-DRB1
-0.158905	0.0288548	-5.50708	3.64844e-08	-0.21546	-0.102351	G6_MS	1716	310246	2454	P63E	63	E	HLA-DRB1
-0.0746027	0.0126945	-5.87676	4.18362e-09	-0.0994835	-0.0497219	K11_IBD	9318	310246	12907	P63E	63	E	HLA-DRB1
0.245261	0.0252493	9.71358	2.63905e-22	0.195773	0.294748	M13_ANKYLOSPON	2582	310246	3216	P63E	63	E	HLA-DRB1
-0.52888	0.0230896	-22.9055	4.09259e-116	-0.574135	-0.483625	K11_COELIAC	2487	310246	4094	P63E	63	E	HLA-DRB1
0.0246399	0.0124483	1.97938	0.0477728	0.000241743	0.0490381	M13_RHEUMA	10237	310246	13537	P63E	63	E	HLA-DRB1
-0.0178945	0.00724948	-2.46839	0.0135723	-0.0321032	-0.00368582	E4_HYTHY_AI_STRICT	33307	310246	44809	P63E	63	E	HLA-DRB1
0.0689703	0.0387387	1.7804	0.0750108	-0.00695615	0.144897	T1D_STRICT	768	118459	2485	P64D	64	D	HLA-DRB1
0.128678	0.0380812	3.37905	0.000727381	0.0540404	0.203316	G6_MS	779	118459	2454	P64D	64	D	HLA-DRB1
-0.0276154	0.0176703	-1.56281	0.118097	-0.0622486	0.00701781	K11_IBD	3563	118459	12907	P64D	64	D	HLA-DRB1
0.43777	0.030324	14.4364	3.05292e-47	0.378336	0.497203	M13_ANKYLOSPON	1248	118459	3216	P64D	64	D	HLA-DRB1
-0.118114	0.0320469	-3.68567	0.000228103	-0.180925	-0.0553035	K11_COELIAC	1065	118459	4094	P64D	64	D	HLA-DRB1
-0.211639	0.0184605	-11.4644	1.9905e-30	-0.247821	-0.175457	M13_RHEUMA	3214	118459	13537	P64D	64	D	HLA-DRB1
-0.11477	0.0103063	-11.136	8.38278e-29	-0.13497	-0.0945704	E4_HYTHY_AI_STRICT	11789	118459	44809	P64D	64	D	HLA-DRB1
-0.0642588	0.0381555	-1.68413	0.0921568	-0.139042	0.0105246	T1D_STRICT	2432	405487	2485	P64E	64	E	HLA-DRB1
-0.135078	0.0373169	-3.61975	0.000294891	-0.208217	-0.0619379	G6_MS	2385	405487	2454	P64E	64	E	HLA-DRB1
0.0294847	0.0173725	1.69721	0.0896568	-0.00456467	0.0635341	K11_IBD	12557	405487	12907	P64E	64	E	HLA-DRB1
-0.417888	0.0300397	-13.9112	5.4169e-44	-0.476765	-0.359011	M13_ANKYLOSPON	3052	405487	3216	P64E	64	E	HLA-DRB1
0.104087	0.0313127	3.32413	0.000886953	0.0427157	0.165459	K11_COELIAC	4007	405487	4094	P64E	64	E	HLA-DRB1
0.212313	0.0181305	11.7103	1.12916e-31	0.176778	0.247848	M13_RHEUMA	13228	405487	13537	P64E	64	E	HLA-DRB1
0.111675	0.0101146	11.041	2.42239e-28	0.0918509	0.131499	E4_HYTHY_AI_STRICT	43803	405487	44809	P64E	64	E	HLA-DRB1
-0.112702	0.0373837	-3.01473	0.00257206	-0.185972	-0.0394311	T1D_STRICT	2421	405164	2485	P72I	72	I	HLA-DRB1
-0.121486	0.0372516	-3.26124	0.00110927	-0.194498	-0.0484746	G6_MS	2382	405164	2454	P72I	72	I	HLA-DRB1
0.0295889	0.0172772	1.71259	0.0867875	-0.00427389	0.0634517	K11_IBD	12545	405164	12907	P72I	72	I	HLA-DRB1
-0.413496	0.0299331	-13.814	2.09772e-43	-0.472164	-0.354828	M13_ANKYLOSPON	3054	405164	3216	P72I	72	I	HLA-DRB1
0.0963169	0.0310362	3.10337	0.00191329	0.035487	0.157147	K11_COELIAC	4002	405164	4094	P72I	72	I	HLA-DRB1
0.214335	0.0180475	11.8762	1.57365e-32	0.178963	0.249708	M13_RHEUMA	13223	405164	13537	P72I	72	I	HLA-DRB1
0.11855	0.0100754	11.7663	5.82114e-32	0.098803	0.138298	E4_HYTHY_AI_STRICT	43784	405164	44809	P72I	72	I	HLA-DRB1
0.118746	0.0379119	3.13215	0.00173529	0.0444399	0.193052	T1D_STRICT	802	119761	2485	P72L	72	L	HLA-DRB1
0.114573	0.0380097	3.01431	0.00257563	0.0400755	0.189071	G6_MS	778	119761	2454	P72L	72	L	HLA-DRB1
-0.0277388	0.0175685	-1.5789	0.114359	-0.0621724	0.00669473	K11_IBD	3601	119761	12907	P72L	72	L	HLA-DRB1
0.433002	0.0302118	14.3322	1.37597e-46	0.373788	0.492216	M13_ANKYLOSPON	1262	119761	3216	P72L	72	L	HLA-DRB1
-0.109776	0.031745	-3.45807	0.000544061	-0.171995	-0.0475573	K11_COELIAC	1084	119761	4094	P72L	72	L	HLA-DRB1
-0.213703	0.0183715	-11.6323	2.82497e-31	-0.24971	-0.177695	M13_RHEUMA	3241	119761	13537	P72L	72	L	HLA-DRB1
-0.121843	0.0102641	-11.8708	1.67817e-32	-0.14196	-0.101726	E4_HYTHY_AI_STRICT	11856	119761	44809	P72L	72	L	HLA-DRB1
0.0223843	0.0390297	0.57352	0.566293	-0.0541126	0.0988812	T1D_STRICT	738	121334	2485	P76E	76	E	HLA-DRB1
-0.305604	0.04359	-7.01089	2.36805e-12	-0.391039	-0.22017	G6_MS	562	121334	2454	P76E	76	E	HLA-DRB1
-0.040172	0.0175766	-2.28553	0.0222815	-0.0746215	-0.00572242	K11_IBD	3651	121334	12907	P76E	76	E	HLA-DRB1
0.0768122	0.0335312	2.29077	0.0219767	0.0110923	0.142532	M13_ANKYLOSPON	995	121334	3216	P76E	76	E	HLA-DRB1
-0.475173	0.0360725	-13.1727	1.25965e-39	-0.545874	-0.404473	K11_COELIAC	807	121334	4094	P76E	76	E	HLA-DRB1
0.127278	0.0164082	7.75695	8.69931e-15	0.0951182	0.159437	M13_RHEUMA	4352	121334	13537	P76E	76	E	HLA-DRB1
0.0796051	0.0097224	8.1878	2.66041e-16	0.0605495	0.0986606	E4_HYTHY_AI_STRICT	13726	121334	44809	P76E	76	E	HLA-DRB1
-0.0652291	0.0373306	-1.74734	0.080579	-0.138396	0.0079375	T1D_STRICT	2406	404100	2485	P76K	76	K	HLA-DRB1
0.26914	0.041512	6.48344	8.96553e-11	0.187778	0.350502	G6_MS	2401	404100	2454	P76K	76	K	HLA-DRB1
0.0385442	0.0170333	2.26287	0.0236435	0.00515955	0.0719289	K11_IBD	12564	404100	12907	P76K	76	K	HLA-DRB1
-0.0545817	0.0327845	-1.66486	0.0959404	-0.118838	0.00967479	M13_ANKYLOSPON	3122	404100	3216	P76K	76	K	HLA-DRB1
0.408652	0.0339389	12.0408	2.16818e-33	0.342133	0.475171	K11_COELIAC	4018	404100	4094	P76K	76	K	HLA-DRB1
-0.104994	0.0160604	-6.53745	6.25773e-11	-0.136472	-0.0735164	M13_RHEUMA	13128	404100	13537	P76K	76	K	HLA-DRB1
-0.0705849	0.0094632	-7.45888	8.72579e-14	-0.0891325	-0.0520374	E4_HYTHY_AI_STRICT	43343	404100	44809	P76K	76	K	HLA-DRB1
0.74077	0.127912	5.79127	6.98569e-09	0.490068	0.991472	T1D_STRICT	65	5071	2485	P76R	76	R	HLA-DRB1
0.0426983	0.079263	0.538692	0.5901	-0.112654	0.198051	K11_IBD	164	5071	12907	P76R	76	R	HLA-DRB1
0.281388	0.122691	2.29346	0.0218216	0.040917	0.521859	K11_COELIAC	66	5071	4094	P76R	76	R	HLA-DRB1
-0.249935	0.0908616	-2.75072	0.00594638	-0.428021	-0.0718497	M13_RHEUMA	126	5071	13537	P76R	76	R	HLA-DRB1
-0.0913435	0.0480623	-1.90052	0.0573643	-0.185544	0.00285678	E4_HYTHY_AI_STRICT	502	5071	44809	P76R	76	R	HLA-DRB1
0.100635	0.0684689	1.46979	0.14162	-0.0335619	0.234831	K11_IBD	222	6493	12907	P83I	83	I	HLA-DRB1
-0.483344	0.0880593	-5.48885	4.04559e-08	-0.655938	-0.310751	M13_RHEUMA	133	6493	13537	P83I	83	I	HLA-DRB1
-0.123468	0.0428552	-2.88105	0.00396349	-0.207463	-0.0394734	E4_HYTHY_AI_STRICT	630	6493	44809	P83I	83	I	HLA-DRB1
-0.308822	0.0322823	-9.5663	1.10802e-21	-0.372095	-0.24555	T1D_STRICT	2345	396758	2485	P83M	83	M	HLA-DRB1
-0.0527412	0.0342656	-1.53919	0.123759	-0.119901	0.0144182	G6_MS	2338	396758	2454	P83M	83	M	HLA-DRB1
0.021796	0.0154418	1.41149	0.158099	-0.00846934	0.0520613	K11_IBD	12300	396758	12907	P83M	83	M	HLA-DRB1
-0.26384	0.0283954	-9.29165	1.51917e-20	-0.319494	-0.208186	M13_ANKYLOSPON	2981	396758	3216	P83M	83	M	HLA-DRB1
-0.88325	0.0228615	-38.6348	0	-0.928058	-0.838442	K11_COELIAC	3513	396758	4094	P83M	83	M	HLA-DRB1
0.213577	0.0160238	13.3288	1.57415e-40	0.182171	0.244983	M13_RHEUMA	12996	396758	13537	P83M	83	M	HLA-DRB1
0.109674	0.00899791	12.1889	3.56284e-34	0.0920388	0.12731	E4_HYTHY_AI_STRICT	43013	396758	44809	P83M	83	M	HLA-DRB1
0.341921	0.0326806	10.4625	1.28424e-25	0.277868	0.405974	T1D_STRICT	1178	151352	2485	P83V	83	V	HLA-DRB1
0.0536254	0.0351873	1.524	0.12751	-0.0153406	0.122591	G6_MS	936	151352	2454	P83V	83	V	HLA-DRB1
-0.0257595	0.0158665	-1.62352	0.104478	-0.0568573	0.00533818	K11_IBD	4583	151352	12907	P83V	83	V	HLA-DRB1
0.292827	0.0288268	10.1582	3.04736e-24	0.236328	0.349327	M13_ANKYLOSPON	1405	151352	3216	P83V	83	V	HLA-DRB1
0.91664	0.0230431	39.7794	0	0.871477	0.961804	K11_COELIAC	2595	151352	4094	P83V	83	V	HLA-DRB1
-0.197899	0.0164077	-12.0614	1.68934e-33	-0.230058	-0.165741	M13_RHEUMA	4206	151352	13537	P83V	83	V	HLA-DRB1
-0.108963	0.00924407	-11.7874	4.53407e-32	-0.127081	-0.0908454	E4_HYTHY_AI_STRICT	15219	151352	44809	P83V	83	V	HLA-DRB1
0.201497	0.0317476	6.34683	2.19792e-10	0.139273	0.263721	T1D_STRICT	1279	181366	2485	P91D	91	D	HLA-DRB1
0.0887713	0.0324535	2.73534	0.00623167	0.0251636	0.152379	G6_MS	1147	181366	2454	P91D	91	D	HLA-DRB1
-0.0109013	0.0146587	-0.743675	0.457073	-0.0396318	0.0178292	K11_IBD	5608	181366	12907	P91D	91	D	HLA-DRB1
0.184459	0.0277114	6.65642	2.80575e-11	0.130146	0.238772	M13_ANKYLOSPON	1553	181366	3216	P91D	91	D	HLA-DRB1
0.789971	0.0226255	34.9151	4.38495e-267	0.745626	0.834317	K11_COELIAC	2765	181366	4094	P91D	91	D	HLA-DRB1
-0.249283	0.0153054	-16.2873	1.21565e-59	-0.279282	-0.219285	M13_RHEUMA	4953	181366	13537	P91D	91	D	HLA-DRB1
-0.113821	0.00855496	-13.3047	2.17313e-40	-0.130589	-0.0970539	E4_HYTHY_AI_STRICT	18295	181366	44809	P91D	91	D	HLA-DRB1
-0.2262	0.0312299	-7.24306	4.38659e-13	-0.287409	-0.164991	T1D_STRICT	2303	388040	2485	P91G	91	G	HLA-DRB1
-0.102104	0.0319029	-3.20047	0.00137203	-0.164633	-0.0395758	G6_MS	2272	388040	2454	P91G	91	G	HLA-DRB1
0.00887566	0.0144412	0.614609	0.538813	-0.0194285	0.0371798	K11_IBD	12056	388040	12907	P91G	91	G	HLA-DRB1
-0.170168	0.0274535	-6.19841	5.70376e-10	-0.223976	-0.11636	M13_ANKYLOSPON	2924	388040	3216	P91G	91	G	HLA-DRB1
-0.781489	0.0225293	-34.6877	1.20923e-263	-0.825646	-0.737332	K11_COELIAC	3392	388040	4094	P91G	91	G	HLA-DRB1
0.25167	0.0150643	16.7064	1.17684e-62	0.222145	0.281196	M13_RHEUMA	12828	388040	13537	P91G	91	G	HLA-DRB1
0.113417	0.00842353	13.4643	2.53646e-41	0.0969073	0.129927	E4_HYTHY_AI_STRICT	42235	388040	44809	P91G	91	G	HLA-DRB1
0.88734	0.138177	6.42174	1.34723e-10	0.616517	1.15816	T1D_STRICT	56	3801	2485	P91V	91	V	HLA-DRB1
0.143634	0.0874535	1.6424	0.100506	-0.0277718	0.31504	K11_IBD	136	3801	12907	P91V	91	V	HLA-DRB1
-0.191115	0.102652	-1.86177	0.0626349	-0.39231	0.0100794	M13_RHEUMA	99	3801	13537	P91V	91	V	HLA-DRB1
-0.0987262	0.0559831	-1.7635	0.0778158	-0.208451	0.0109985	E4_HYTHY_AI_STRICT	370	3801	44809	P91V	91	V	HLA-DRB1
0.201497	0.0317476	6.34683	2.19792e-10	0.139273	0.263721	T1D_STRICT	1279	181366	2485	P92E	92	E	HLA-DRB1
0.0887713	0.0324535	2.73534	0.00623167	0.0251636	0.152379	G6_MS	1147	181366	2454	P92E	92	E	HLA-DRB1
-0.0109013	0.0146587	-0.743675	0.457073	-0.0396318	0.0178292	K11_IBD	5608	181366	12907	P92E	92	E	HLA-DRB1
0.184459	0.0277114	6.65642	2.80575e-11	0.130146	0.238772	M13_ANKYLOSPON	1553	181366	3216	P92E	92	E	HLA-DRB1
0.789971	0.0226255	34.9151	4.38495e-267	0.745626	0.834317	K11_COELIAC	2765	181366	4094	P92E	92	E	HLA-DRB1
-0.249283	0.0153054	-16.2873	1.21565e-59	-0.279282	-0.219285	M13_RHEUMA	4953	181366	13537	P92E	92	E	HLA-DRB1
-0.113821	0.00855496	-13.3047	2.17313e-40	-0.130589	-0.0970539	E4_HYTHY_AI_STRICT	18295	181366	44809	P92E	92	E	HLA-DRB1
-0.196915	0.0315596	-6.23946	4.39075e-10	-0.258771	-0.135059	T1D_STRICT	2322	389016	2485	P92G	92	G	HLA-DRB1
-0.0953254	0.0321293	-2.96693	0.00300788	-0.158298	-0.0323532	G6_MS	2281	389016	2454	P92G	92	G	HLA-DRB1
0.0126981	0.0145393	0.873366	0.382464	-0.0157983	0.0411945	K11_IBD	12091	389016	12907	P92G	92	G	HLA-DRB1
-0.175321	0.0275611	-6.36119	2.00201e-10	-0.22934	-0.121302	M13_ANKYLOSPON	2927	389016	3216	P92G	92	G	HLA-DRB1
-0.786833	0.022567	-34.8666	2.38768e-266	-0.831063	-0.742602	K11_COELIAC	3408	389016	4094	P92G	92	G	HLA-DRB1
0.250452	0.0151596	16.521	2.59167e-61	0.220739	0.280164	M13_RHEUMA	12855	389016	13537	P92G	92	G	HLA-DRB1
0.112484	0.00847462	13.2731	3.31789e-40	0.0958742	0.129094	E4_HYTHY_AI_STRICT	42317	389016	44809	P92G	92	G	HLA-DRB1
0.201497	0.0317476	6.34683	2.19792e-10	0.139273	0.263721	T1D_STRICT	1279	181366	2485	P93A	93	A	HLA-DRB1
0.0887713	0.0324535	2.73534	0.00623167	0.0251636	0.152379	G6_MS	1147	181366	2454	P93A	93	A	HLA-DRB1
-0.0109013	0.0146587	-0.743675	0.457073	-0.0396318	0.0178292	K11_IBD	5608	181366	12907	P93A	93	A	HLA-DRB1
0.184459	0.0277114	6.65642	2.80575e-11	0.130146	0.238772	M13_ANKYLOSPON	1553	181366	3216	P93A	93	A	HLA-DRB1
0.789971	0.0226255	34.9151	4.38495e-267	0.745626	0.834317	K11_COELIAC	2765	181366	4094	P93A	93	A	HLA-DRB1
-0.249283	0.0153054	-16.2873	1.21565e-59	-0.279282	-0.219285	M13_RHEUMA	4953	181366	13537	P93A	93	A	HLA-DRB1
-0.113821	0.00855496	-13.3047	2.17313e-40	-0.130589	-0.0970539	E4_HYTHY_AI_STRICT	18295	181366	44809	P93A	93	A	HLA-DRB1
-0.196915	0.0315596	-6.23946	4.39075e-10	-0.258771	-0.135059	T1D_STRICT	2322	389016	2485	P93P	93	P	HLA-DRB1
-0.0953254	0.0321293	-2.96693	0.00300788	-0.158298	-0.0323532	G6_MS	2281	389016	2454	P93P	93	P	HLA-DRB1
0.0126981	0.0145393	0.873366	0.382464	-0.0157983	0.0411945	K11_IBD	12091	389016	12907	P93P	93	P	HLA-DRB1
-0.175321	0.0275611	-6.36119	2.00201e-10	-0.22934	-0.121302	M13_ANKYLOSPON	2927	389016	3216	P93P	93	P	HLA-DRB1
-0.786833	0.022567	-34.8666	2.38768e-266	-0.831063	-0.742602	K11_COELIAC	3408	389016	4094	P93P	93	P	HLA-DRB1
0.250452	0.0151596	16.521	2.59167e-61	0.220739	0.280164	M13_RHEUMA	12855	389016	13537	P93P	93	P	HLA-DRB1
0.112484	0.00847462	13.2731	3.31789e-40	0.0958742	0.129094	E4_HYTHY_AI_STRICT	42317	389016	44809	P93P	93	P	HLA-DRB1
-0.196915	0.0315596	-6.23946	4.39075e-10	-0.258771	-0.135059	T1D_STRICT	2322	389016	2485	P94M	94	M	HLA-DRB1
-0.0953254	0.0321293	-2.96693	0.00300788	-0.158298	-0.0323532	G6_MS	2281	389016	2454	P94M	94	M	HLA-DRB1
0.0126981	0.0145393	0.873366	0.382464	-0.0157983	0.0411945	K11_IBD	12091	389016	12907	P94M	94	M	HLA-DRB1
-0.175321	0.0275611	-6.36119	2.00201e-10	-0.22934	-0.121302	M13_ANKYLOSPON	2927	389016	3216	P94M	94	M	HLA-DRB1
-0.786833	0.022567	-34.8666	2.38768e-266	-0.831063	-0.742602	K11_COELIAC	3408	389016	4094	P94M	94	M	HLA-DRB1
0.250452	0.0151596	16.521	2.59167e-61	0.220739	0.280164	M13_RHEUMA	12855	389016	13537	P94M	94	M	HLA-DRB1
0.112484	0.00847462	13.2731	3.31789e-40	0.0958742	0.129094	E4_HYTHY_AI_STRICT	42317	389016	44809	P94M	94	M	HLA-DRB1
0.201497	0.0317476	6.34683	2.19792e-10	0.139273	0.263721	T1D_STRICT	1279	181366	2485	P94V	94	V	HLA-DRB1
0.0887713	0.0324535	2.73534	0.00623167	0.0251636	0.152379	G6_MS	1147	181366	2454	P94V	94	V	HLA-DRB1
-0.0109013	0.0146587	-0.743675	0.457073	-0.0396318	0.0178292	K11_IBD	5608	181366	12907	P94V	94	V	HLA-DRB1
0.184459	0.0277114	6.65642	2.80575e-11	0.130146	0.238772	M13_ANKYLOSPON	1553	181366	3216	P94V	94	V	HLA-DRB1
0.789971	0.0226255	34.9151	4.38495e-267	0.745626	0.834317	K11_COELIAC	2765	181366	4094	P94V	94	V	HLA-DRB1
-0.249283	0.0153054	-16.2873	1.21565e-59	-0.279282	-0.219285	M13_RHEUMA	4953	181366	13537	P94V	94	V	HLA-DRB1
-0.113821	0.00855496	-13.3047	2.17313e-40	-0.130589	-0.0970539	E4_HYTHY_AI_STRICT	18295	181366	44809	P94V	94	V	HLA-DRB1
0.234632	0.0315087	7.44658	9.57884e-14	0.172876	0.296388	T1D_STRICT	1300	181572	2485	P103K	103	K	HLA-DRB1
0.0869942	0.0324325	2.68231	0.00731149	0.0234276	0.150561	G6_MS	1144	181572	2454	P103K	103	K	HLA-DRB1
-0.0088825	0.0146385	-0.606789	0.543991	-0.0375735	0.0198085	K11_IBD	5623	181572	12907	P103K	103	K	HLA-DRB1
0.186571	0.0276772	6.74099	1.57316e-11	0.132325	0.240818	M13_ANKYLOSPON	1564	181572	3216	P103K	103	K	HLA-DRB1
0.783919	0.0226148	34.6641	2.74249e-263	0.739595	0.828244	K11_COELIAC	2764	181572	4094	P103K	103	K	HLA-DRB1
-0.248796	0.0152937	-16.2678	1.66924e-59	-0.278771	-0.218821	M13_RHEUMA	4951	181572	13537	P103K	103	K	HLA-DRB1
-0.118942	0.00855631	-13.9011	6.23706e-44	-0.135712	-0.102172	E4_HYTHY_AI_STRICT	18258	181572	44809	P103K	103	K	HLA-DRB1
-0.229705	0.0313333	-7.33104	2.28365e-13	-0.291118	-0.168293	T1D_STRICT	2307	388881	2485	P103R	103	R	HLA-DRB1
-0.0935724	0.0321089	-2.91422	0.00356575	-0.156505	-0.0306402	G6_MS	2277	388881	2454	P103R	103	R	HLA-DRB1
0.0107087	0.0145197	0.73753	0.4608	-0.0177494	0.0391668	K11_IBD	12085	388881	12907	P103R	103	R	HLA-DRB1
-0.177422	0.0275274	-6.4453	1.15373e-10	-0.231375	-0.12347	M13_ANKYLOSPON	2932	388881	3216	P103R	103	R	HLA-DRB1
-0.780844	0.0225559	-34.6182	1.34327e-262	-0.825053	-0.736636	K11_COELIAC	3412	388881	4094	P103R	103	R	HLA-DRB1
0.249966	0.0151481	16.5015	3.5798e-61	0.220276	0.279655	M13_RHEUMA	12848	388881	13537	P103R	103	R	HLA-DRB1
0.117511	0.00847572	13.8644	1.04029e-43	0.100899	0.134123	E4_HYTHY_AI_STRICT	42328	388881	44809	P103R	103	R	HLA-DRB1
0.234632	0.0315087	7.44658	9.57884e-14	0.172876	0.296388	T1D_STRICT	1300	181572	2485	P177I	177	I	HLA-DRB1
0.0869942	0.0324325	2.68231	0.00731149	0.0234276	0.150561	G6_MS	1144	181572	2454	P177I	177	I	HLA-DRB1
-0.0088825	0.0146385	-0.606789	0.543991	-0.0375735	0.0198085	K11_IBD	5623	181572	12907	P177I	177	I	HLA-DRB1
0.186571	0.0276772	6.74099	1.57316e-11	0.132325	0.240818	M13_ANKYLOSPON	1564	181572	3216	P177I	177	I	HLA-DRB1
0.783919	0.0226148	34.6641	2.74249e-263	0.739595	0.828244	K11_COELIAC	2764	181572	4094	P177I	177	I	HLA-DRB1
-0.248796	0.0152937	-16.2678	1.66924e-59	-0.278771	-0.218821	M13_RHEUMA	4951	181572	13537	P177I	177	I	HLA-DRB1
-0.118942	0.00855631	-13.9011	6.23706e-44	-0.135712	-0.102172	E4_HYTHY_AI_STRICT	18258	181572	44809	P177I	177	I	HLA-DRB1
-0.229705	0.0313333	-7.33104	2.28365e-13	-0.291118	-0.168293	T1D_STRICT	2307	388881	2485	P177T	177	T	HLA-DRB1
-0.0935724	0.0321089	-2.91422	0.00356575	-0.156505	-0.0306402	G6_MS	2277	388881	2454	P177T	177	T	HLA-DRB1
0.0107087	0.0145197	0.73753	0.4608	-0.0177494	0.0391668	K11_IBD	12085	388881	12907	P177T	177	T	HLA-DRB1
-0.177422	0.0275274	-6.4453	1.15373e-10	-0.231375	-0.12347	M13_ANKYLOSPON	2932	388881	3216	P177T	177	T	HLA-DRB1
-0.780844	0.0225559	-34.6182	1.34327e-262	-0.825053	-0.736636	K11_COELIAC	3412	388881	4094	P177T	177	T	HLA-DRB1
0.249966	0.0151481	16.5015	3.5798e-61	0.220276	0.279655	M13_RHEUMA	12848	388881	13537	P177T	177	T	HLA-DRB1
0.117511	0.00847572	13.8644	1.04029e-43	0.100899	0.134123	E4_HYTHY_AI_STRICT	42328	388881	44809	P177T	177	T	HLA-DRB1
0.810462	0.0476968	16.9919	9.42104e-65	0.716978	0.903946	T1D_STRICT	2449	399693	2485	P185L	185	L	HLA-DRB1
0.107381	0.0372552	2.8823	0.00394787	0.0343617	0.180399	G6_MS	2383	399693	2454	P185L	185	L	HLA-DRB1
0.0587947	0.0161068	3.6503	0.000261936	0.0272259	0.0903635	K11_IBD	12426	399693	12907	P185L	185	L	HLA-DRB1
0.121442	0.032462	3.74106	0.000183243	0.057818	0.185067	M13_ANKYLOSPON	3105	399693	3216	P185L	185	L	HLA-DRB1
0.421572	0.0319182	13.2079	7.9e-40	0.359014	0.484131	K11_COELIAC	4020	399693	4094	P185L	185	L	HLA-DRB1
-0.0486229	0.0153169	-3.17447	0.00150111	-0.0786435	-0.0186024	M13_RHEUMA	12945	399693	13537	P185L	185	L	HLA-DRB1
0.00663109	0.00906679	0.73136	0.464559	-0.0111395	0.0244017	E4_HYTHY_AI_STRICT	42976	399693	44809	P185L	185	L	HLA-DRB1
-0.839807	0.0490921	-17.1068	1.32151e-65	-0.936026	-0.743588	T1D_STRICT	436	145857	2485	P185M	185	M	HLA-DRB1
-0.121648	0.0379482	-3.20564	0.00134763	-0.196025	-0.0472711	G6_MS	785	145857	2454	P185M	185	M	HLA-DRB1
-0.0577207	0.016295	-3.54223	0.000396753	-0.0896583	-0.0257831	K11_IBD	4351	145857	12907	P185M	185	M	HLA-DRB1
-0.115458	0.032804	-3.51962	0.000432158	-0.179752	-0.051163	M13_ANKYLOSPON	1041	145857	3216	P185M	185	M	HLA-DRB1
-0.445102	0.0326601	-13.6283	2.71804e-42	-0.509115	-0.381089	K11_COELIAC	1030	145857	4094	P185M	185	M	HLA-DRB1
0.0559427	0.0154509	3.62067	0.000293845	0.0256594	0.086226	M13_RHEUMA	4999	145857	13537	P185M	185	M	HLA-DRB1
-0.0059444	0.00916953	-0.648278	0.516805	-0.0239163	0.0120275	E4_HYTHY_AI_STRICT	15719	145857	44809	P185M	185	M	HLA-DRB1
0.686472	0.0474244	14.4751	1.74106e-47	0.593522	0.779422	T1D_STRICT	509	45135	2485	P202Q	202	Q	HLA-DRB1
-0.0784922	0.0643066	-1.22059	0.22224	-0.204531	0.0475464	G6_MS	244	45135	2454	P202Q	202	Q	HLA-DRB1
-0.00189366	0.0275064	-0.0688442	0.945114	-0.0558052	0.0520179	K11_IBD	1383	45135	12907	P202Q	202	Q	HLA-DRB1
-0.343575	0.0631393	-5.44153	5.28241e-08	-0.467325	-0.219824	M13_ANKYLOSPON	255	45135	3216	P202Q	202	Q	HLA-DRB1
1.80647	0.0269671	66.9881	0	1.75362	1.85933	K11_COELIAC	1915	45135	4094	P202Q	202	Q	HLA-DRB1
-0.152192	0.0288074	-5.28308	1.27032e-07	-0.208653	-0.0957304	M13_RHEUMA	1285	45135	13537	P202Q	202	Q	HLA-DRB1
-0.0444063	0.0160226	-2.77147	0.0055803	-0.0758101	-0.0130025	E4_HYTHY_AI_STRICT	4665	45135	44809	P202Q	202	Q	HLA-DRB1
-0.633182	0.046237	-13.6943	1.09861e-42	-0.723805	-0.542559	T1D_STRICT	2472	414769	2485	P202R	202	R	HLA-DRB1
0.0416972	0.0599103	0.695994	0.486432	-0.0757248	0.159119	G6_MS	2437	414769	2454	P202R	202	R	HLA-DRB1
0.00814741	0.0262241	0.310684	0.756041	-0.0432509	0.0595457	K11_IBD	12833	414769	12907	P202R	202	R	HLA-DRB1
0.334452	0.0596524	5.60668	2.06245e-08	0.217535	0.451369	M13_ANKYLOSPON	3207	414769	3216	P202R	202	R	HLA-DRB1
-1.72996	0.0266352	-64.9503	0	-1.78216	-1.67776	K11_COELIAC	3943	414769	4094	P202R	202	R	HLA-DRB1
0.156449	0.0274344	5.70265	1.17958e-08	0.102678	0.210219	M13_RHEUMA	13495	414769	13537	P202R	202	R	HLA-DRB1
0.0423819	0.0152188	2.78485	0.00535528	0.0125537	0.0722101	E4_HYTHY_AI_STRICT	44656	414769	44809	P202R	202	R	HLA-DRB1
-0.91651	0.135049	-6.7865	1.1489e-11	-1.1812	-0.651819	T1D_STRICT	56	23143	2485	P213M	213	M	HLA-DRB1
0.246812	0.0776298	3.17934	0.0014761	0.0946601	0.398963	G6_MS	171	23143	2454	P213M	213	M	HLA-DRB1
0.088072	0.0367794	2.3946	0.0166383	0.0159858	0.160158	K11_IBD	781	23143	12907	P213M	213	M	HLA-DRB1
-0.421512	0.0917654	-4.59337	4.36148e-06	-0.601369	-0.241655	M13_ANKYLOSPON	120	23143	3216	P213M	213	M	HLA-DRB1
-0.41766	0.0816832	-5.11317	3.16794e-07	-0.577756	-0.257564	K11_COELIAC	153	23143	4094	P213M	213	M	HLA-DRB1
-0.375542	0.0441827	-8.49974	1.90021e-17	-0.462138	-0.288945	M13_RHEUMA	530	23143	13537	P213M	213	M	HLA-DRB1
-0.164347	0.023197	-7.08484	1.39201e-12	-0.209812	-0.118882	E4_HYTHY_AI_STRICT	2158	23143	44809	P213M	213	M	HLA-DRB1
0.686318	0.108344	6.33461	2.37942e-10	0.473967	0.898668	T1D_STRICT	2485	415981	2485	P213V	213	V	HLA-DRB1
-0.242348	0.0700003	-3.46209	0.000535988	-0.379546	-0.10515	G6_MS	2450	415981	2454	P213V	213	V	HLA-DRB1
-0.0621215	0.0336937	-1.84371	0.0652248	-0.12816	0.00391687	K11_IBD	12889	415981	12907	P213V	213	V	HLA-DRB1
0.385511	0.0814627	4.73236	2.21925e-06	0.225847	0.545175	M13_ANKYLOSPON	3214	415981	3216	P213V	213	V	HLA-DRB1
0.279359	0.0690474	4.0459	5.21217e-05	0.144029	0.414689	K11_COELIAC	4093	415981	4094	P213V	213	V	HLA-DRB1
0.338596	0.039338	8.60734	7.47734e-18	0.261495	0.415697	M13_RHEUMA	13525	415981	13537	P213V	213	V	HLA-DRB1
0.137392	0.0207777	6.61249	3.77918e-11	0.0966687	0.178116	E4_HYTHY_AI_STRICT	44772	415981	44809	P213V	213	V	HLA-DRB1
-0.444902	0.110025	-4.04363	5.2629e-05	-0.660547	-0.229256	T1D_STRICT	2485	416414	2485	P223I	223	I	HLA-DRB1
-0.243285	0.118347	-2.05569	0.0398121	-0.475241	-0.0113293	G6_MS	2454	416414	2454	P223I	223	I	HLA-DRB1
-0.0295788	0.0595946	-0.496334	0.619659	-0.146382	0.0872245	K11_IBD	12906	416414	12907	P223I	223	I	HLA-DRB1
0.20155	0.131662	1.53082	0.125815	-0.0565021	0.459602	M13_ANKYLOSPON	3216	416414	3216	P223I	223	I	HLA-DRB1
-0.112565	0.0996593	-1.1295	0.258688	-0.307894	0.0827637	K11_COELIAC	4093	416414	4094	P223I	223	I	HLA-DRB1
0.181497	0.0654273	2.77403	0.00553666	0.0532621	0.309732	M13_RHEUMA	13537	416414	13537	P223I	223	I	HLA-DRB1
0.0524099	0.0353842	1.48117	0.138562	-0.0169419	0.121762	E4_HYTHY_AI_STRICT	44805	416414	44809	P223I	223	I	HLA-DRB1
0.88734	0.138177	6.42174	1.34723e-10	0.616517	1.15816	T1D_STRICT	56	3801	2485	P223T	223	T	HLA-DRB1
0.143634	0.0874535	1.6424	0.100506	-0.0277718	0.31504	K11_IBD	136	3801	12907	P223T	223	T	HLA-DRB1
-0.191115	0.102652	-1.86177	0.0626349	-0.39231	0.0100794	M13_RHEUMA	99	3801	13537	P223T	223	T	HLA-DRB1
-0.0987262	0.0559831	-1.7635	0.0778158	-0.208451	0.0109985	E4_HYTHY_AI_STRICT	370	3801	44809	P223T	223	T	HLA-DRB1
-1.20989	0.0319287	-37.8935	0	-1.27247	-1.14731	T1D_STRICT	1299	341069	2485	P-15L	-15	L	HLA-DQA1
0.298528	0.029961	9.96389	2.19319e-23	0.239805	0.35725	G6_MS	2158	341069	2453	P-15L	-15	L	HLA-DQA1
0.0832125	0.012905	6.4481	1.13259e-10	0.0579192	0.108506	K11_IBD	10698	341069	12906	P-15L	-15	L	HLA-DQA1
0.127034	0.0256497	4.95265	7.32113e-07	0.0767613	0.177306	M13_ANKYLOSPON	2713	341069	3216	P-15L	-15	L	HLA-DQA1
-0.998738	0.0236049	-42.3107	0	-1.045	-0.952473	K11_COELIAC	2538	341069	4094	P-15L	-15	L	HLA-DQA1
-0.246347	0.0124811	-19.7376	1.02613e-86	-0.27081	-0.221884	M13_RHEUMA	10305	341069	13538	P-15L	-15	L	HLA-DQA1
-0.187864	0.00729037	-25.7688	1.98301e-146	-0.202153	-0.173576	E4_HYTHY_AI_STRICT	35135	341069	44810	P-15L	-15	L	HLA-DQA1
1.2075	0.0315263	38.3013	0	1.14571	1.26929	T1D_STRICT	2339	271099	2485	P-15M	-15	M	HLA-DQA1
-0.304313	0.0302911	-10.0463	9.53809e-24	-0.363683	-0.244944	G6_MS	1400	271099	2453	P-15M	-15	M	HLA-DQA1
-0.0818513	0.0129927	-6.29982	2.98e-10	-0.107316	-0.0563862	K11_IBD	8031	271099	12906	P-15M	-15	M	HLA-DQA1
-0.113936	0.0258076	-4.41483	1.0109e-05	-0.164518	-0.0633542	M13_ANKYLOSPON	1991	271099	3216	P-15M	-15	M	HLA-DQA1
1.02784	0.023502	43.7341	0	0.981776	1.0739	K11_COELIAC	3859	271099	4094	P-15M	-15	M	HLA-DQA1
0.224122	0.0125227	17.8973	1.23822e-71	0.199578	0.248666	M13_RHEUMA	9510	271099	13538	P-15M	-15	M	HLA-DQA1
0.176475	0.00732112	24.1049	2.21824e-128	0.162126	0.190824	E4_HYTHY_AI_STRICT	30945	271099	44810	P-15M	-15	M	HLA-DQA1
0.978767	0.077726	12.5925	2.3211e-36	0.826427	1.13111	T1D_STRICT	2482	413305	2485	P-12A	-12	A	HLA-DQA1
0.168465	0.054166	3.11017	0.00186981	0.0623019	0.274629	G6_MS	2440	413305	2453	P-12A	-12	A	HLA-DQA1
-0.0463194	0.0221245	-2.09358	0.0362974	-0.0896825	-0.00295619	K11_IBD	12790	413305	12906	P-12A	-12	A	HLA-DQA1
0.102992	0.0462742	2.22569	0.0260347	0.0122964	0.193688	M13_ANKYLOSPON	3197	413305	3216	P-12A	-12	A	HLA-DQA1
0.825946	0.0564527	14.6308	1.78801e-48	0.7153	0.936591	K11_COELIAC	4089	413305	4094	P-12A	-12	A	HLA-DQA1
0.0571566	0.0224891	2.54152	0.011037	0.0130788	0.101234	M13_RHEUMA	13430	413305	13538	P-12A	-12	A	HLA-DQA1
-0.132774	0.012369	-10.7344	7.01667e-27	-0.157016	-0.108531	E4_HYTHY_AI_STRICT	44440	413305	44810	P-12A	-12	A	HLA-DQA1
-1.28296	0.0990699	-12.9501	2.3471e-38	-1.47714	-1.08879	T1D_STRICT	103	58082	2485	P-12T	-12	T	HLA-DQA1
-0.206059	0.0600675	-3.43046	0.000602568	-0.323789	-0.0883287	G6_MS	289	58082	2453	P-12T	-12	T	HLA-DQA1
0.0628306	0.0238911	2.62988	0.00854161	0.0160049	0.109656	K11_IBD	1883	58082	12906	P-12T	-12	T	HLA-DQA1
-0.06687	0.0496522	-1.34677	0.178055	-0.164187	0.0304465	M13_ANKYLOSPON	425	58082	3216	P-12T	-12	T	HLA-DQA1
-0.839673	0.0624509	-13.4453	3.27938e-41	-0.962074	-0.717271	K11_COELIAC	263	58082	4094	P-12T	-12	T	HLA-DQA1
-0.165188	0.0255178	-6.47345	9.57926e-11	-0.215202	-0.115174	M13_RHEUMA	1646	58082	13538	P-12T	-12	T	HLA-DQA1
0.110912	0.013499	8.21626	2.0994e-16	0.0844539	0.137369	E4_HYTHY_AI_STRICT	6883	58082	44810	P-12T	-12	T	HLA-DQA1
-0.222712	0.113118	-1.96884	0.0489711	-0.444419	-0.00100436	G6_MS	78	16420	2453	P-6M	-6	M	HLA-DQA1
-0.0745919	0.0469956	-1.58721	0.112465	-0.166702	0.0175178	K11_IBD	470	16420	12906	P-6M	-6	M	HLA-DQA1
-0.409587	0.109546	-3.73894	0.000184796	-0.624293	-0.19488	M13_ANKYLOSPON	85	16420	3216	P-6M	-6	M	HLA-DQA1
-0.762508	0.114073	-6.6844	2.31873e-11	-0.986086	-0.538929	K11_COELIAC	76	16420	4094	P-6M	-6	M	HLA-DQA1
0.0971718	0.0432176	2.24843	0.0245486	0.0124669	0.181877	M13_RHEUMA	561	16420	13538	P-6M	-6	M	HLA-DQA1
-0.0202184	0.0262859	-0.769173	0.441791	-0.0717379	0.031301	E4_HYTHY_AI_STRICT	1709	16420	44810	P-6M	-6	M	HLA-DQA1
0.779946	0.110389	7.06543	1.60117e-12	0.563587	0.996304	T1D_STRICT	2485	415976	2485	P-6V	-6	V	HLA-DQA1
0.118153	0.0820792	1.4395	0.150009	-0.0427192	0.279025	G6_MS	2451	415976	2453	P-6V	-6	V	HLA-DQA1
0.061245	0.0356962	1.71573	0.0862118	-0.00871829	0.131208	K11_IBD	12892	415976	12906	P-6V	-6	V	HLA-DQA1
0.354206	0.0808396	4.3816	1.17812e-05	0.195764	0.512649	M13_ANKYLOSPON	3215	415976	3216	P-6V	-6	V	HLA-DQA1
0.736721	0.0853975	8.62696	6.30053e-18	0.569345	0.904097	K11_COELIAC	4091	415976	4094	P-6V	-6	V	HLA-DQA1
-0.221188	0.0313866	-7.0472	1.82557e-12	-0.282705	-0.159671	M13_RHEUMA	13511	415976	13538	P-6V	-6	V	HLA-DQA1
-0.0843211	0.0194078	-4.34469	1.39471e-05	-0.12236	-0.0462824	E4_HYTHY_AI_STRICT	44764	415976	44810	P-6V	-6	V	HLA-DQA1
0.192375	0.0680769	2.82585	0.00471558	0.0589466	0.325803	T1D_STRICT	2476	415215	2485	P-5M	-5	M	HLA-DQA1
0.236438	0.0699775	3.37878	0.000728095	0.0992849	0.373592	G6_MS	2450	415215	2453	P-5M	-5	M	HLA-DQA1
0.144856	0.0293451	4.93629	7.96217e-07	0.0873407	0.202371	K11_IBD	12862	415215	12906	P-5M	-5	M	HLA-DQA1
0.384563	0.0647477	5.93941	2.86042e-09	0.25766	0.511467	M13_ANKYLOSPON	3210	415215	3216	P-5M	-5	M	HLA-DQA1
0.819361	0.0701966	11.6724	1.76451e-31	0.681778	0.956944	K11_COELIAC	4088	415215	4094	P-5M	-5	M	HLA-DQA1
-0.0381813	0.0266962	-1.43021	0.152656	-0.0905049	0.0141423	M13_RHEUMA	13493	415215	13538	P-5M	-5	M	HLA-DQA1
-0.149572	0.0150816	-9.91751	3.49365e-23	-0.179131	-0.120012	E4_HYTHY_AI_STRICT	44652	415215	44810	P-5M	-5	M	HLA-DQA1
-0.218567	0.0804991	-2.71515	0.00662453	-0.376343	-0.060792	T1D_STRICT	155	33302	2485	P-5T	-5	T	HLA-DQA1
-0.343127	0.0860069	-3.98953	6.62047e-05	-0.511698	-0.174557	G6_MS	139	33302	2453	P-5T	-5	T	HLA-DQA1
-0.180854	0.0345174	-5.23948	1.61025e-07	-0.248506	-0.113201	K11_IBD	873	33302	12906	P-5T	-5	T	HLA-DQA1
-0.417914	0.0765022	-5.46277	4.68764e-08	-0.567856	-0.267972	M13_ANKYLOSPON	174	33302	3216	P-5T	-5	T	HLA-DQA1
-0.856326	0.0834605	-10.2603	1.06427e-24	-1.01991	-0.692746	K11_COELIAC	145	33302	4094	P-5T	-5	T	HLA-DQA1
-0.105192	0.0327074	-3.21616	0.00129918	-0.169298	-0.0410869	M13_RHEUMA	987	33302	13538	P-5T	-5	T	HLA-DQA1
0.121748	0.0175232	6.94783	3.70946e-12	0.0874035	0.156093	E4_HYTHY_AI_STRICT	3987	33302	44810	P-5T	-5	T	HLA-DQA1
0.779946	0.110389	7.06543	1.60117e-12	0.563587	0.996304	T1D_STRICT	2485	415976	2485	P2D	2	D	HLA-DQA1
0.118153	0.0820792	1.4395	0.150009	-0.0427192	0.279025	G6_MS	2451	415976	2453	P2D	2	D	HLA-DQA1
0.061245	0.0356962	1.71573	0.0862118	-0.00871829	0.131208	K11_IBD	12892	415976	12906	P2D	2	D	HLA-DQA1
0.354206	0.0808396	4.3816	1.17812e-05	0.195764	0.512649	M13_ANKYLOSPON	3215	415976	3216	P2D	2	D	HLA-DQA1
0.736721	0.0853975	8.62696	6.30053e-18	0.569345	0.904097	K11_COELIAC	4091	415976	4094	P2D	2	D	HLA-DQA1
-0.221188	0.0313866	-7.0472	1.82557e-12	-0.282705	-0.159671	M13_RHEUMA	13511	415976	13538	P2D	2	D	HLA-DQA1
-0.0843211	0.0194078	-4.34469	1.39471e-05	-0.12236	-0.0462824	E4_HYTHY_AI_STRICT	44764	415976	44810	P2D	2	D	HLA-DQA1
-0.222712	0.113118	-1.96884	0.0489711	-0.444419	-0.00100436	G6_MS	78	16420	2453	P2G	2	G	HLA-DQA1
-0.0745919	0.0469956	-1.58721	0.112465	-0.166702	0.0175178	K11_IBD	470	16420	12906	P2G	2	G	HLA-DQA1
-0.409587	0.109546	-3.73894	0.000184796	-0.624293	-0.19488	M13_ANKYLOSPON	85	16420	3216	P2G	2	G	HLA-DQA1
-0.762508	0.114073	-6.6844	2.31873e-11	-0.986086	-0.538929	K11_COELIAC	76	16420	4094	P2G	2	G	HLA-DQA1
0.0971718	0.0432176	2.24843	0.0245486	0.0124669	0.181877	M13_RHEUMA	561	16420	13538	P2G	2	G	HLA-DQA1
-0.0202184	0.0262859	-0.769173	0.441791	-0.0717379	0.031301	E4_HYTHY_AI_STRICT	1709	16420	44810	P2G	2	G	HLA-DQA1
-1.26009	0.0355801	-35.4155	9.84198e-275	-1.32982	-1.19035	T1D_STRICT	947	302730	2485	P11C	11	C	HLA-DQA1
0.243284	0.028758	8.45972	2.68019e-17	0.18692	0.299649	G6_MS	1963	302730	2453	P11C	11	C	HLA-DQA1
0.0538912	0.0126659	4.25482	2.09219e-05	0.0290665	0.078716	K11_IBD	9479	302730	12906	P11C	11	C	HLA-DQA1
-0.277765	0.025475	-10.9034	1.10988e-27	-0.327695	-0.227835	M13_ANKYLOSPON	2102	302730	3216	P11C	11	C	HLA-DQA1
-0.833446	0.0246006	-33.8791	1.35184e-251	-0.881662	-0.78523	K11_COELIAC	2188	302730	4094	P11C	11	C	HLA-DQA1
-0.200163	0.0125645	-15.9309	3.86884e-57	-0.224789	-0.175537	M13_RHEUMA	9105	302730	13538	P11C	11	C	HLA-DQA1
-0.147597	0.00728258	-20.2672	2.50509e-91	-0.161871	-0.133324	E4_HYTHY_AI_STRICT	31018	302730	44810	P11C	11	C	HLA-DQA1
1.23891	0.0347565	35.6456	2.75893e-278	1.17079	1.30704	T1D_STRICT	2400	315059	2485	P11Y	11	Y	HLA-DQA1
-0.24473	0.0288544	-8.48155	2.22221e-17	-0.301283	-0.188176	G6_MS	1726	315059	2453	P11Y	11	Y	HLA-DQA1
-0.0515708	0.0126697	-4.0704	4.69331e-05	-0.0764031	-0.0267386	K11_IBD	9552	315059	12906	P11Y	11	Y	HLA-DQA1
0.290714	0.025386	11.4517	2.30454e-30	0.240959	0.34047	M13_ANKYLOSPON	2652	315059	3216	P11Y	11	Y	HLA-DQA1
0.856737	0.0244235	35.0784	1.43814e-269	0.808868	0.904606	K11_COELIAC	3924	315059	4094	P11Y	11	Y	HLA-DQA1
0.175151	0.012512	13.9987	1.58829e-44	0.150628	0.199674	M13_RHEUMA	10716	315059	13538	P11Y	11	Y	HLA-DQA1
0.134228	0.00726558	18.4744	3.31718e-76	0.119987	0.148468	E4_HYTHY_AI_STRICT	35012	315059	44810	P11Y	11	Y	HLA-DQA1
-1.26009	0.0355801	-35.4155	9.84198e-275	-1.32982	-1.19035	T1D_STRICT	947	302730	2485	P18F	18	F	HLA-DQA1
0.243284	0.028758	8.45972	2.68019e-17	0.18692	0.299649	G6_MS	1963	302730	2453	P18F	18	F	HLA-DQA1
0.0538912	0.0126659	4.25482	2.09219e-05	0.0290665	0.078716	K11_IBD	9479	302730	12906	P18F	18	F	HLA-DQA1
-0.277765	0.025475	-10.9034	1.10988e-27	-0.327695	-0.227835	M13_ANKYLOSPON	2102	302730	3216	P18F	18	F	HLA-DQA1
-0.833446	0.0246006	-33.8791	1.35184e-251	-0.881662	-0.78523	K11_COELIAC	2188	302730	4094	P18F	18	F	HLA-DQA1
-0.200163	0.0125645	-15.9309	3.86884e-57	-0.224789	-0.175537	M13_RHEUMA	9105	302730	13538	P18F	18	F	HLA-DQA1
-0.147597	0.00728258	-20.2672	2.50509e-91	-0.161871	-0.133324	E4_HYTHY_AI_STRICT	31018	302730	44810	P18F	18	F	HLA-DQA1
1.23891	0.0347565	35.6456	2.75893e-278	1.17079	1.30704	T1D_STRICT	2400	315059	2485	P18S	18	S	HLA-DQA1
-0.24473	0.0288544	-8.48155	2.22221e-17	-0.301283	-0.188176	G6_MS	1726	315059	2453	P18S	18	S	HLA-DQA1
-0.0515708	0.0126697	-4.0704	4.69331e-05	-0.0764031	-0.0267386	K11_IBD	9552	315059	12906	P18S	18	S	HLA-DQA1
0.290714	0.025386	11.4517	2.30454e-30	0.240959	0.34047	M13_ANKYLOSPON	2652	315059	3216	P18S	18	S	HLA-DQA1
0.856737	0.0244235	35.0784	1.43814e-269	0.808868	0.904606	K11_COELIAC	3924	315059	4094	P18S	18	S	HLA-DQA1
0.175151	0.012512	13.9987	1.58829e-44	0.150628	0.199674	M13_RHEUMA	10716	315059	13538	P18S	18	S	HLA-DQA1
0.134228	0.00726558	18.4744	3.31718e-76	0.119987	0.148468	E4_HYTHY_AI_STRICT	35012	315059	44810	P18S	18	S	HLA-DQA1
-1.06478	0.0622984	-17.0916	1.71339e-65	-1.18688	-0.942678	T1D_STRICT	273	111893	2485	P25F	25	F	HLA-DQA1
-0.364894	0.0464518	-7.85533	3.98728e-15	-0.455938	-0.27385	G6_MS	498	111893	2453	P25F	25	F	HLA-DQA1
0.0901973	0.0174879	5.1577	2.50004e-07	0.0559217	0.124473	K11_IBD	3666	111893	12906	P25F	25	F	HLA-DQA1
-0.417213	0.0416604	-10.0146	1.31463e-23	-0.498866	-0.33556	M13_ANKYLOSPON	615	111893	3216	P25F	25	F	HLA-DQA1
-0.393087	0.0365339	-10.7595	5.34423e-27	-0.464692	-0.321482	K11_COELIAC	831	111893	4094	P25F	25	F	HLA-DQA1
-0.470626	0.0208967	-22.5215	2.55336e-112	-0.511583	-0.429669	M13_RHEUMA	2503	111893	13538	P25F	25	F	HLA-DQA1
-0.0365222	0.010383	-3.5175	0.000435635	-0.0568724	-0.0161719	E4_HYTHY_AI_STRICT	11733	111893	44810	P25F	25	F	HLA-DQA1
0.946758	0.0561863	16.8503	1.04301e-63	0.836635	1.05688	T1D_STRICT	2478	405683	2485	P25Y	25	Y	HLA-DQA1
0.329243	0.0437998	7.51699	5.60525e-14	0.243397	0.415089	G6_MS	2415	405683	2453	P25Y	25	Y	HLA-DQA1
-0.0794768	0.016883	-4.70749	2.50785e-06	-0.112567	-0.0463866	K11_IBD	12493	405683	12906	P25Y	25	Y	HLA-DQA1
0.41242	0.03973	10.3806	3.03959e-25	0.334551	0.49029	M13_ANKYLOSPON	3179	405683	3216	P25Y	25	Y	HLA-DQA1
0.42818	0.0354005	12.0953	1.11842e-33	0.358796	0.497563	K11_COELIAC	4076	405683	4094	P25Y	25	Y	HLA-DQA1
0.367379	0.019235	19.0995	2.54821e-81	0.329679	0.405079	M13_RHEUMA	13374	405683	13538	P25Y	25	Y	HLA-DQA1
0.00927329	0.00991154	0.935605	0.349477	-0.010153	0.0286996	E4_HYTHY_AI_STRICT	43699	405683	44810	P25Y	25	Y	HLA-DQA1
1.3295	0.029868	44.5126	0	1.27096	1.38804	T1D_STRICT	1908	135366	2485	P26S	26	S	HLA-DQA1
-0.22525	0.0406897	-5.5358	3.09817e-08	-0.305	-0.1455	G6_MS	682	135366	2453	P26S	26	S	HLA-DQA1
-0.165147	0.0174518	-9.46306	2.99054e-21	-0.199352	-0.130942	K11_IBD	3705	135366	12906	P26S	26	S	HLA-DQA1
0.185722	0.0310769	5.97622	2.28377e-09	0.124813	0.246632	M13_ANKYLOSPON	1172	135366	3216	P26S	26	S	HLA-DQA1
-0.368329	0.0329317	-11.1846	4.84928e-29	-0.432874	-0.303784	K11_COELIAC	948	135366	4094	P26S	26	S	HLA-DQA1
0.5284	0.0143754	36.7573	8.88855e-296	0.500224	0.556575	M13_RHEUMA	6069	135366	13538	P26S	26	S	HLA-DQA1
0.151703	0.00919396	16.5003	3.65311e-61	0.133683	0.169723	E4_HYTHY_AI_STRICT	16108	135366	44810	P26S	26	S	HLA-DQA1
-1.27632	0.02961	-43.1044	0	-1.33435	-1.21829	T1D_STRICT	2149	400844	2485	P26T	26	T	HLA-DQA1
0.207547	0.0390008	5.3216	1.02856e-07	0.131107	0.283987	G6_MS	2410	400844	2453	P26T	26	T	HLA-DQA1
0.158108	0.0168293	9.39483	5.73084e-21	0.125123	0.191093	K11_IBD	12500	400844	12906	P26T	26	T	HLA-DQA1
-0.154498	0.0304139	-5.07984	3.77744e-07	-0.214108	-0.0948878	M13_ANKYLOSPON	3044	400844	3216	P26T	26	T	HLA-DQA1
0.400231	0.0321178	12.4614	1.21298e-35	0.337281	0.463181	K11_COELIAC	3954	400844	4094	P26T	26	T	HLA-DQA1
-0.532208	0.014006	-37.9985	0	-0.559659	-0.504756	M13_RHEUMA	12344	400844	13538	P26T	26	T	HLA-DQA1
-0.162284	0.00889599	-18.2424	2.37932e-74	-0.17972	-0.144848	E4_HYTHY_AI_STRICT	42909	400844	44810	P26T	26	T	HLA-DQA1
0.583423	0.0292	19.9802	8.1863e-89	0.526192	0.640654	T1D_STRICT	2193	285325	2485	P34E	34	E	HLA-DQA1
-0.473876	0.0306123	-15.4799	4.74095e-54	-0.533875	-0.413877	G6_MS	1350	285325	2453	P34E	34	E	HLA-DQA1
-0.0993774	0.0128459	-7.73611	1.02509e-14	-0.124555	-0.0741998	K11_IBD	8459	285325	12906	P34E	34	E	HLA-DQA1
0.0888057	0.0251391	3.53257	0.000411538	0.039534	0.138077	M13_ANKYLOSPON	2255	285325	3216	P34E	34	E	HLA-DQA1
-0.66535	0.024566	-27.0842	1.5123e-161	-0.713498	-0.617201	K11_COELIAC	2038	285325	4094	P34E	34	E	HLA-DQA1
0.415826	0.0125325	33.1797	2.11356e-241	0.391263	0.440389	M13_RHEUMA	10475	285325	13538	P34E	34	E	HLA-DQA1
0.052577	0.00728956	7.21264	5.48763e-13	0.0382897	0.0668642	E4_HYTHY_AI_STRICT	31655	285325	44810	P34E	34	E	HLA-DQA1
-0.576876	0.0293132	-19.6797	3.21872e-86	-0.634329	-0.519423	T1D_STRICT	1730	330004	2485	P34Q	34	Q	HLA-DQA1
0.465369	0.0302363	15.3911	1.87921e-53	0.406107	0.524631	G6_MS	2187	330004	2453	P34Q	34	Q	HLA-DQA1
0.100761	0.0127761	7.88667	3.10352e-15	0.0757204	0.125802	K11_IBD	10455	330004	12906	P34Q	34	Q	HLA-DQA1
-0.0741753	0.0250737	-2.95829	0.00309355	-0.123319	-0.0250317	M13_ANKYLOSPON	2467	330004	3216	P34Q	34	Q	HLA-DQA1
0.687411	0.0243605	28.2183	3.48927e-175	0.639666	0.735157	K11_COELIAC	3753	330004	4094	P34Q	34	Q	HLA-DQA1
-0.439234	0.0125697	-34.9439	1.60415e-267	-0.46387	-0.414598	M13_RHEUMA	9103	330004	13538	P34Q	34	Q	HLA-DQA1
-0.0652216	0.00726186	-8.9814	2.67355e-19	-0.0794546	-0.0509886	E4_HYTHY_AI_STRICT	35353	330004	44810	P34Q	34	Q	HLA-DQA1
-0.165665	0.0308183	-5.37554	7.63534e-08	-0.226068	-0.105262	T1D_STRICT	2316	381820	2485	P40E	40	E	HLA-DQA1
0.0266483	0.031829	0.837235	0.402461	-0.0357353	0.089032	G6_MS	2253	381820	2453	P40E	40	E	HLA-DQA1
-0.0390391	0.0138847	-2.81167	0.00492851	-0.0662526	-0.0118256	K11_IBD	11712	381820	12906	P40E	40	E	HLA-DQA1
-0.272779	0.0263552	-10.3501	4.18031e-25	-0.324434	-0.221124	M13_ANKYLOSPON	2808	381820	3216	P40E	40	E	HLA-DQA1
-1.03325	0.0224532	-46.0179	0	-1.07726	-0.989242	K11_COELIAC	3221	381820	4094	P40E	40	E	HLA-DQA1
0.120667	0.0140727	8.57455	9.9477e-18	0.093085	0.148249	M13_RHEUMA	12451	381820	13538	P40E	40	E	HLA-DQA1
-0.0612694	0.00792691	-7.7293	1.08138e-14	-0.0768059	-0.045733	E4_HYTHY_AI_STRICT	40986	381820	44810	P40E	40	E	HLA-DQA1
0.177729	0.0311301	5.70922	1.13493e-08	0.116715	0.238743	T1D_STRICT	1391	196311	2485	P40G	40	G	HLA-DQA1
-0.0284044	0.0323414	-0.878269	0.379798	-0.0917924	0.0349835	G6_MS	1135	196311	2453	P40G	40	G	HLA-DQA1
0.0430306	0.0140713	3.05804	0.00222789	0.0154514	0.0706099	K11_IBD	6187	196311	12906	P40G	40	G	HLA-DQA1
0.295089	0.0265336	11.1213	9.87958e-29	0.243084	0.347094	M13_ANKYLOSPON	1778	196311	3216	P40G	40	G	HLA-DQA1
1.07414	0.0224198	47.9106	0	1.0302	1.11809	K11_COELIAC	3420	196311	4094	P40G	40	G	HLA-DQA1
-0.156745	0.0144277	-10.8642	1.70692e-27	-0.185023	-0.128467	M13_RHEUMA	5669	196311	13538	P40G	40	G	HLA-DQA1
0.0470329	0.00805683	5.83764	5.29441e-09	0.0312418	0.062824	E4_HYTHY_AI_STRICT	21846	196311	44810	P40G	40	G	HLA-DQA1
-1.17713	0.0850041	-13.8479	1.30913e-43	-1.34374	-1.01053	T1D_STRICT	144	70761	2485	P41K	41	K	HLA-DQA1
-0.20802	0.054782	-3.79723	0.000146321	-0.315391	-0.100649	G6_MS	352	70761	2453	P41K	41	K	HLA-DQA1
0.12123	0.0213022	5.69095	1.26331e-08	0.0794784	0.162982	K11_IBD	2414	70761	12906	P41K	41	K	HLA-DQA1
-0.358229	0.0512571	-6.98886	2.77127e-12	-0.458691	-0.257767	M13_ANKYLOSPON	396	70761	3216	P41K	41	K	HLA-DQA1
-0.658199	0.0515963	-12.7567	2.85998e-37	-0.759326	-0.557072	K11_COELIAC	394	70761	4094	P41K	41	K	HLA-DQA1
-0.532086	0.0270294	-19.6855	2.87163e-86	-0.585063	-0.47911	M13_RHEUMA	1457	70761	13538	P41K	41	K	HLA-DQA1
-0.0711269	0.0129975	-5.47236	4.44078e-08	-0.0966015	-0.0456523	E4_HYTHY_AI_STRICT	7242	70761	44810	P41K	41	K	HLA-DQA1
0.951376	0.0705139	13.492	1.7424e-41	0.813171	1.08958	T1D_STRICT	2483	412012	2485	P41R	41	R	HLA-DQA1
0.176175	0.0502919	3.50304	0.000459973	0.0776044	0.274745	G6_MS	2432	412012	2453	P41R	41	R	HLA-DQA1
-0.100778	0.0200852	-5.01755	5.23345e-07	-0.140145	-0.0614122	K11_IBD	12741	412012	12906	P41R	41	R	HLA-DQA1
0.353551	0.0475191	7.44019	1.00543e-13	0.260415	0.446687	M13_ANKYLOSPON	3198	412012	3216	P41R	41	R	HLA-DQA1
0.67495	0.0481702	14.0118	1.32046e-44	0.580538	0.769362	K11_COELIAC	4088	412012	4094	P41R	41	R	HLA-DQA1
0.359615	0.0234132	15.3595	3.05925e-53	0.313726	0.405504	M13_RHEUMA	13474	412012	13538	P41R	41	R	HLA-DQA1
0.0260534	0.0119836	2.17409	0.0296982	0.00256603	0.0495408	E4_HYTHY_AI_STRICT	44389	412012	44810	P41R	41	R	HLA-DQA1
-1.26009	0.0355801	-35.4155	9.84198e-275	-1.32982	-1.19035	T1D_STRICT	947	302730	2485	P45A	45	A	HLA-DQA1
0.243284	0.028758	8.45972	2.68019e-17	0.18692	0.299649	G6_MS	1963	302730	2453	P45A	45	A	HLA-DQA1
0.0538912	0.0126659	4.25482	2.09219e-05	0.0290665	0.078716	K11_IBD	9479	302730	12906	P45A	45	A	HLA-DQA1
-0.277765	0.025475	-10.9034	1.10988e-27	-0.327695	-0.227835	M13_ANKYLOSPON	2102	302730	3216	P45A	45	A	HLA-DQA1
-0.833446	0.0246006	-33.8791	1.35184e-251	-0.881662	-0.78523	K11_COELIAC	2188	302730	4094	P45A	45	A	HLA-DQA1
-0.200163	0.0125645	-15.9309	3.86884e-57	-0.224789	-0.175537	M13_RHEUMA	9105	302730	13538	P45A	45	A	HLA-DQA1
-0.147597	0.00728258	-20.2672	2.50509e-91	-0.161871	-0.133324	E4_HYTHY_AI_STRICT	31018	302730	44810	P45A	45	A	HLA-DQA1
1.23891	0.0347565	35.6456	2.75893e-278	1.17079	1.30704	T1D_STRICT	2400	315059	2485	P45V	45	V	HLA-DQA1
-0.24473	0.0288544	-8.48155	2.22221e-17	-0.301283	-0.188176	G6_MS	1726	315059	2453	P45V	45	V	HLA-DQA1
-0.0515708	0.0126697	-4.0704	4.69331e-05	-0.0764031	-0.0267386	K11_IBD	9552	315059	12906	P45V	45	V	HLA-DQA1
0.290714	0.025386	11.4517	2.30454e-30	0.240959	0.34047	M13_ANKYLOSPON	2652	315059	3216	P45V	45	V	HLA-DQA1
0.856737	0.0244235	35.0784	1.43814e-269	0.808868	0.904606	K11_COELIAC	3924	315059	4094	P45V	45	V	HLA-DQA1
0.175151	0.012512	13.9987	1.58829e-44	0.150628	0.199674	M13_RHEUMA	10716	315059	13538	P45V	45	V	HLA-DQA1
0.134228	0.00726558	18.4744	3.31718e-76	0.119987	0.148468	E4_HYTHY_AI_STRICT	35012	315059	44810	P45V	45	V	HLA-DQA1
0.177729	0.0311301	5.70922	1.13493e-08	0.116715	0.238743	T1D_STRICT	1391	196311	2485	P47C	47	C	HLA-DQA1
-0.0284044	0.0323414	-0.878269	0.379798	-0.0917924	0.0349835	G6_MS	1135	196311	2453	P47C	47	C	HLA-DQA1
0.0430306	0.0140713	3.05804	0.00222789	0.0154514	0.0706099	K11_IBD	6187	196311	12906	P47C	47	C	HLA-DQA1
0.295089	0.0265336	11.1213	9.87958e-29	0.243084	0.347094	M13_ANKYLOSPON	1778	196311	3216	P47C	47	C	HLA-DQA1
1.07414	0.0224198	47.9106	0	1.0302	1.11809	K11_COELIAC	3420	196311	4094	P47C	47	C	HLA-DQA1
-0.156745	0.0144277	-10.8642	1.70692e-27	-0.185023	-0.128467	M13_RHEUMA	5669	196311	13538	P47C	47	C	HLA-DQA1
0.0470329	0.00805683	5.83764	5.29441e-09	0.0312418	0.062824	E4_HYTHY_AI_STRICT	21846	196311	44810	P47C	47	C	HLA-DQA1
-0.797625	0.0888428	-8.97793	2.75909e-19	-0.971753	-0.623496	T1D_STRICT	131	44802	2485	P47K	47	K	HLA-DQA1
-0.618325	0.0823966	-7.50426	6.17772e-14	-0.77982	-0.456831	G6_MS	151	44802	2453	P47K	47	K	HLA-DQA1
0.0263021	0.0274136	0.959455	0.33733	-0.0274276	0.0800318	K11_IBD	1403	44802	12906	P47K	47	K	HLA-DQA1
-0.442779	0.0669383	-6.61474	3.72215e-11	-0.573976	-0.311582	M13_ANKYLOSPON	229	44802	3216	P47K	47	K	HLA-DQA1
-0.0112892	0.0490249	-0.230275	0.817878	-0.107376	0.0847979	K11_COELIAC	442	44802	4094	P47K	47	K	HLA-DQA1
-0.314709	0.0311499	-10.1031	5.35491e-24	-0.375761	-0.253656	M13_RHEUMA	1087	44802	13538	P47K	47	K	HLA-DQA1
0.0232207	0.0157263	1.47655	0.139796	-0.00760231	0.0540437	E4_HYTHY_AI_STRICT	4886	44802	44810	P47K	47	K	HLA-DQA1
1.3295	0.029868	44.5126	0	1.27096	1.38804	T1D_STRICT	1908	135366	2485	P47Q	47	Q	HLA-DQA1
-0.22525	0.0406897	-5.5358	3.09817e-08	-0.305	-0.1455	G6_MS	682	135366	2453	P47Q	47	Q	HLA-DQA1
-0.165147	0.0174518	-9.46306	2.99054e-21	-0.199352	-0.130942	K11_IBD	3705	135366	12906	P47Q	47	Q	HLA-DQA1
0.185722	0.0310769	5.97622	2.28377e-09	0.124813	0.246632	M13_ANKYLOSPON	1172	135366	3216	P47Q	47	Q	HLA-DQA1
-0.368329	0.0329317	-11.1846	4.84928e-29	-0.432874	-0.303784	K11_COELIAC	948	135366	4094	P47Q	47	Q	HLA-DQA1
0.5284	0.0143754	36.7573	8.88855e-296	0.500224	0.556575	M13_RHEUMA	6069	135366	13538	P47Q	47	Q	HLA-DQA1
0.151703	0.00919396	16.5003	3.65311e-61	0.133683	0.169723	E4_HYTHY_AI_STRICT	16108	135366	44810	P47Q	47	Q	HLA-DQA1
-1.26009	0.0355801	-35.4155	9.84198e-275	-1.32982	-1.19035	T1D_STRICT	947	302730	2485	P47R	47	R	HLA-DQA1
0.243284	0.028758	8.45972	2.68019e-17	0.18692	0.299649	G6_MS	1963	302730	2453	P47R	47	R	HLA-DQA1
0.0538912	0.0126659	4.25482	2.09219e-05	0.0290665	0.078716	K11_IBD	9479	302730	12906	P47R	47	R	HLA-DQA1
-0.277765	0.025475	-10.9034	1.10988e-27	-0.327695	-0.227835	M13_ANKYLOSPON	2102	302730	3216	P47R	47	R	HLA-DQA1
-0.833446	0.0246006	-33.8791	1.35184e-251	-0.881662	-0.78523	K11_COELIAC	2188	302730	4094	P47R	47	R	HLA-DQA1
-0.200163	0.0125645	-15.9309	3.86884e-57	-0.224789	-0.175537	M13_RHEUMA	9105	302730	13538	P47R	47	R	HLA-DQA1
-0.147597	0.00728258	-20.2672	2.50509e-91	-0.161871	-0.133324	E4_HYTHY_AI_STRICT	31018	302730	44810	P47R	47	R	HLA-DQA1
1.23891	0.0347565	35.6456	2.75893e-278	1.17079	1.30704	T1D_STRICT	2400	315059	2485	P48L	48	L	HLA-DQA1
-0.24473	0.0288544	-8.48155	2.22221e-17	-0.301283	-0.188176	G6_MS	1726	315059	2453	P48L	48	L	HLA-DQA1
-0.0515708	0.0126697	-4.0704	4.69331e-05	-0.0764031	-0.0267386	K11_IBD	9552	315059	12906	P48L	48	L	HLA-DQA1
0.290714	0.025386	11.4517	2.30454e-30	0.240959	0.34047	M13_ANKYLOSPON	2652	315059	3216	P48L	48	L	HLA-DQA1
0.856737	0.0244235	35.0784	1.43814e-269	0.808868	0.904606	K11_COELIAC	3924	315059	4094	P48L	48	L	HLA-DQA1
0.175151	0.012512	13.9987	1.58829e-44	0.150628	0.199674	M13_RHEUMA	10716	315059	13538	P48L	48	L	HLA-DQA1
0.134228	0.00726558	18.4744	3.31718e-76	0.119987	0.148468	E4_HYTHY_AI_STRICT	35012	315059	44810	P48L	48	L	HLA-DQA1
-1.26009	0.0355801	-35.4155	9.84198e-275	-1.32982	-1.19035	T1D_STRICT	947	302730	2485	P48W	48	W	HLA-DQA1
0.243284	0.028758	8.45972	2.68019e-17	0.18692	0.299649	G6_MS	1963	302730	2453	P48W	48	W	HLA-DQA1
0.0538912	0.0126659	4.25482	2.09219e-05	0.0290665	0.078716	K11_IBD	9479	302730	12906	P48W	48	W	HLA-DQA1
-0.277765	0.025475	-10.9034	1.10988e-27	-0.327695	-0.227835	M13_ANKYLOSPON	2102	302730	3216	P48W	48	W	HLA-DQA1
-0.833446	0.0246006	-33.8791	1.35184e-251	-0.881662	-0.78523	K11_COELIAC	2188	302730	4094	P48W	48	W	HLA-DQA1
-0.200163	0.0125645	-15.9309	3.86884e-57	-0.224789	-0.175537	M13_RHEUMA	9105	302730	13538	P48W	48	W	HLA-DQA1
-0.147597	0.00728258	-20.2672	2.50509e-91	-0.161871	-0.133324	E4_HYTHY_AI_STRICT	31018	302730	44810	P48W	48	W	HLA-DQA1
-1.26009	0.0355801	-35.4155	9.84198e-275	-1.32982	-1.19035	T1D_STRICT	947	302730	2485	P50E	50	E	HLA-DQA1
0.243284	0.028758	8.45972	2.68019e-17	0.18692	0.299649	G6_MS	1963	302730	2453	P50E	50	E	HLA-DQA1
0.0538912	0.0126659	4.25482	2.09219e-05	0.0290665	0.078716	K11_IBD	9479	302730	12906	P50E	50	E	HLA-DQA1
-0.277765	0.025475	-10.9034	1.10988e-27	-0.327695	-0.227835	M13_ANKYLOSPON	2102	302730	3216	P50E	50	E	HLA-DQA1
-0.833446	0.0246006	-33.8791	1.35184e-251	-0.881662	-0.78523	K11_COELIAC	2188	302730	4094	P50E	50	E	HLA-DQA1
-0.200163	0.0125645	-15.9309	3.86884e-57	-0.224789	-0.175537	M13_RHEUMA	9105	302730	13538	P50E	50	E	HLA-DQA1
-0.147597	0.00728258	-20.2672	2.50509e-91	-0.161871	-0.133324	E4_HYTHY_AI_STRICT	31018	302730	44810	P50E	50	E	HLA-DQA1
1.0812	0.0293867	36.7921	2.47232e-296	1.0236	1.13879	T1D_STRICT	1984	172098	2485	P50L	50	L	HLA-DQA1
-0.343542	0.0376375	-9.12763	7.00124e-20	-0.41731	-0.269773	G6_MS	813	172098	2453	P50L	50	L	HLA-DQA1
-0.124751	0.0154971	-8.04994	8.28325e-16	-0.155124	-0.0943769	K11_IBD	4891	172098	12906	P50L	50	L	HLA-DQA1
0.0528909	0.0293261	1.80354	0.0713027	-0.00458717	0.110369	M13_ANKYLOSPON	1357	172098	3216	P50L	50	L	HLA-DQA1
-0.294397	0.0286433	-10.2781	8.84999e-25	-0.350537	-0.238258	K11_COELIAC	1334	172098	4094	P50L	50	L	HLA-DQA1
0.382921	0.0136782	27.995	1.87159e-172	0.356112	0.40973	M13_RHEUMA	6869	172098	13538	P50L	50	L	HLA-DQA1
0.132111	0.00839653	15.7339	8.85277e-56	0.115654	0.148567	E4_HYTHY_AI_STRICT	20021	172098	44810	P50L	50	L	HLA-DQA1
0.177729	0.0311301	5.70922	1.13493e-08	0.116715	0.238743	T1D_STRICT	1391	196311	2485	P50V	50	V	HLA-DQA1
-0.0284044	0.0323414	-0.878269	0.379798	-0.0917924	0.0349835	G6_MS	1135	196311	2453	P50V	50	V	HLA-DQA1
0.0430306	0.0140713	3.05804	0.00222789	0.0154514	0.0706099	K11_IBD	6187	196311	12906	P50V	50	V	HLA-DQA1
0.295089	0.0265336	11.1213	9.87958e-29	0.243084	0.347094	M13_ANKYLOSPON	1778	196311	3216	P50V	50	V	HLA-DQA1
1.07414	0.0224198	47.9106	0	1.0302	1.11809	K11_COELIAC	3420	196311	4094	P50V	50	V	HLA-DQA1
-0.156745	0.0144277	-10.8642	1.70692e-27	-0.185023	-0.128467	M13_RHEUMA	5669	196311	13538	P50V	50	V	HLA-DQA1
0.0470329	0.00805683	5.83764	5.29441e-09	0.0312418	0.062824	E4_HYTHY_AI_STRICT	21846	196311	44810	P50V	50	V	HLA-DQA1
-0.165665	0.0308183	-5.37554	7.63534e-08	-0.226068	-0.105262	T1D_STRICT	2316	381820	2485	P51F	51	F	HLA-DQA1
0.0266483	0.031829	0.837235	0.402461	-0.0357353	0.089032	G6_MS	2253	381820	2453	P51F	51	F	HLA-DQA1
-0.0390391	0.0138847	-2.81167	0.00492851	-0.0662526	-0.0118256	K11_IBD	11712	381820	12906	P51F	51	F	HLA-DQA1
-0.272779	0.0263552	-10.3501	4.18031e-25	-0.324434	-0.221124	M13_ANKYLOSPON	2808	381820	3216	P51F	51	F	HLA-DQA1
-1.03325	0.0224532	-46.0179	0	-1.07726	-0.989242	K11_COELIAC	3221	381820	4094	P51F	51	F	HLA-DQA1
0.120667	0.0140727	8.57455	9.9477e-18	0.093085	0.148249	M13_RHEUMA	12451	381820	13538	P51F	51	F	HLA-DQA1
-0.0612694	0.00792691	-7.7293	1.08138e-14	-0.0768059	-0.045733	E4_HYTHY_AI_STRICT	40986	381820	44810	P51F	51	F	HLA-DQA1
0.177729	0.0311301	5.70922	1.13493e-08	0.116715	0.238743	T1D_STRICT	1391	196311	2485	P51L	51	L	HLA-DQA1
-0.0284044	0.0323414	-0.878269	0.379798	-0.0917924	0.0349835	G6_MS	1135	196311	2453	P51L	51	L	HLA-DQA1
0.0430306	0.0140713	3.05804	0.00222789	0.0154514	0.0706099	K11_IBD	6187	196311	12906	P51L	51	L	HLA-DQA1
0.295089	0.0265336	11.1213	9.87958e-29	0.243084	0.347094	M13_ANKYLOSPON	1778	196311	3216	P51L	51	L	HLA-DQA1
1.07414	0.0224198	47.9106	0	1.0302	1.11809	K11_COELIAC	3420	196311	4094	P51L	51	L	HLA-DQA1
-0.156745	0.0144277	-10.8642	1.70692e-27	-0.185023	-0.128467	M13_RHEUMA	5669	196311	13538	P51L	51	L	HLA-DQA1
0.0470329	0.00805683	5.83764	5.29441e-09	0.0312418	0.062824	E4_HYTHY_AI_STRICT	21846	196311	44810	P51L	51	L	HLA-DQA1
-0.797625	0.0888428	-8.97793	2.75909e-19	-0.971753	-0.623496	T1D_STRICT	131	44802	2485	P52H	52	H	HLA-DQA1
-0.618325	0.0823966	-7.50426	6.17772e-14	-0.77982	-0.456831	G6_MS	151	44802	2453	P52H	52	H	HLA-DQA1
0.0263021	0.0274136	0.959455	0.33733	-0.0274276	0.0800318	K11_IBD	1403	44802	12906	P52H	52	H	HLA-DQA1
-0.442779	0.0669383	-6.61474	3.72215e-11	-0.573976	-0.311582	M13_ANKYLOSPON	229	44802	3216	P52H	52	H	HLA-DQA1
-0.0112892	0.0490249	-0.230275	0.817878	-0.107376	0.0847979	K11_COELIAC	442	44802	4094	P52H	52	H	HLA-DQA1
-0.314709	0.0311499	-10.1031	5.35491e-24	-0.375761	-0.253656	M13_RHEUMA	1087	44802	13538	P52H	52	H	HLA-DQA1
0.0232207	0.0157263	1.47655	0.139796	-0.00760231	0.0540437	E4_HYTHY_AI_STRICT	4886	44802	44810	P52H	52	H	HLA-DQA1
1.31602	0.0334427	39.3515	0	1.25047	1.38156	T1D_STRICT	2369	290874	2485	P52R	52	R	HLA-DQA1
-0.145804	0.0290848	-5.01308	5.35647e-07	-0.202809	-0.0887992	G6_MS	1638	290874	2453	P52R	52	R	HLA-DQA1
-0.0577236	0.0127551	-4.52554	6.0241e-06	-0.0827231	-0.0327241	K11_IBD	8757	290874	12906	P52R	52	R	HLA-DQA1
0.364882	0.0251465	14.5103	1.0431e-47	0.315596	0.414168	M13_ANKYLOSPON	2535	290874	3216	P52R	52	R	HLA-DQA1
0.826014	0.023354	35.3692	5.07695e-274	0.780241	0.871787	K11_COELIAC	3867	290874	4094	P52R	52	R	HLA-DQA1
0.232556	0.0124538	18.6736	8.12614e-78	0.208147	0.256965	M13_RHEUMA	10143	290874	13538	P52R	52	R	HLA-DQA1
0.129652	0.00725543	17.8697	2.03077e-71	0.115432	0.143873	E4_HYTHY_AI_STRICT	32547	290874	44810	P52R	52	R	HLA-DQA1
-1.26009	0.0355801	-35.4155	9.84198e-275	-1.32982	-1.19035	T1D_STRICT	947	302730	2485	P52S	52	S	HLA-DQA1
0.243284	0.028758	8.45972	2.68019e-17	0.18692	0.299649	G6_MS	1963	302730	2453	P52S	52	S	HLA-DQA1
0.0538912	0.0126659	4.25482	2.09219e-05	0.0290665	0.078716	K11_IBD	9479	302730	12906	P52S	52	S	HLA-DQA1
-0.277765	0.025475	-10.9034	1.10988e-27	-0.327695	-0.227835	M13_ANKYLOSPON	2102	302730	3216	P52S	52	S	HLA-DQA1
-0.833446	0.0246006	-33.8791	1.35184e-251	-0.881662	-0.78523	K11_COELIAC	2188	302730	4094	P52S	52	S	HLA-DQA1
-0.200163	0.0125645	-15.9309	3.86884e-57	-0.224789	-0.175537	M13_RHEUMA	9105	302730	13538	P52S	52	S	HLA-DQA1
-0.147597	0.00728258	-20.2672	2.50509e-91	-0.161871	-0.133324	E4_HYTHY_AI_STRICT	31018	302730	44810	P52S	52	S	HLA-DQA1
-1.26009	0.0355801	-35.4155	9.84198e-275	-1.32982	-1.19035	T1D_STRICT	947	302730	2485	P53K	53	K	HLA-DQA1
0.243284	0.028758	8.45972	2.68019e-17	0.18692	0.299649	G6_MS	1963	302730	2453	P53K	53	K	HLA-DQA1
0.0538912	0.0126659	4.25482	2.09219e-05	0.0290665	0.078716	K11_IBD	9479	302730	12906	P53K	53	K	HLA-DQA1
-0.277765	0.025475	-10.9034	1.10988e-27	-0.327695	-0.227835	M13_ANKYLOSPON	2102	302730	3216	P53K	53	K	HLA-DQA1
-0.833446	0.0246006	-33.8791	1.35184e-251	-0.881662	-0.78523	K11_COELIAC	2188	302730	4094	P53K	53	K	HLA-DQA1
-0.200163	0.0125645	-15.9309	3.86884e-57	-0.224789	-0.175537	M13_RHEUMA	9105	302730	13538	P53K	53	K	HLA-DQA1
-0.147597	0.00728258	-20.2672	2.50509e-91	-0.161871	-0.133324	E4_HYTHY_AI_STRICT	31018	302730	44810	P53K	53	K	HLA-DQA1
0.177729	0.0311301	5.70922	1.13493e-08	0.116715	0.238743	T1D_STRICT	1391	196311	2485	P53Q	53	Q	HLA-DQA1
-0.0284044	0.0323414	-0.878269	0.379798	-0.0917924	0.0349835	G6_MS	1135	196311	2453	P53Q	53	Q	HLA-DQA1
0.0430306	0.0140713	3.05804	0.00222789	0.0154514	0.0706099	K11_IBD	6187	196311	12906	P53Q	53	Q	HLA-DQA1
0.295089	0.0265336	11.1213	9.87958e-29	0.243084	0.347094	M13_ANKYLOSPON	1778	196311	3216	P53Q	53	Q	HLA-DQA1
1.07414	0.0224198	47.9106	0	1.0302	1.11809	K11_COELIAC	3420	196311	4094	P53Q	53	Q	HLA-DQA1
-0.156745	0.0144277	-10.8642	1.70692e-27	-0.185023	-0.128467	M13_RHEUMA	5669	196311	13538	P53Q	53	Q	HLA-DQA1
0.0470329	0.00805683	5.83764	5.29441e-09	0.0312418	0.062824	E4_HYTHY_AI_STRICT	21846	196311	44810	P53Q	53	Q	HLA-DQA1
1.0812	0.0293867	36.7921	2.47232e-296	1.0236	1.13879	T1D_STRICT	1984	172098	2485	P53R	53	R	HLA-DQA1
-0.343542	0.0376375	-9.12763	7.00124e-20	-0.41731	-0.269773	G6_MS	813	172098	2453	P53R	53	R	HLA-DQA1
-0.124751	0.0154971	-8.04994	8.28325e-16	-0.155124	-0.0943769	K11_IBD	4891	172098	12906	P53R	53	R	HLA-DQA1
0.0528909	0.0293261	1.80354	0.0713027	-0.00458717	0.110369	M13_ANKYLOSPON	1357	172098	3216	P53R	53	R	HLA-DQA1
-0.294397	0.0286433	-10.2781	8.84999e-25	-0.350537	-0.238258	K11_COELIAC	1334	172098	4094	P53R	53	R	HLA-DQA1
0.382921	0.0136782	27.995	1.87159e-172	0.356112	0.40973	M13_RHEUMA	6869	172098	13538	P53R	53	R	HLA-DQA1
0.132111	0.00839653	15.7339	8.85277e-56	0.115654	0.148567	E4_HYTHY_AI_STRICT	20021	172098	44810	P53R	53	R	HLA-DQA1
0.620427	0.0726527	8.53963	1.3465e-17	0.478031	0.762824	T1D_STRICT	2482	414308	2485	P54F	54	F	HLA-DQA1
0.455879	0.0679521	6.70883	1.96189e-11	0.322696	0.589063	G6_MS	2448	414308	2453	P54F	54	F	HLA-DQA1
-0.0123805	0.0246921	-0.501396	0.616092	-0.0607761	0.0360151	K11_IBD	12822	414308	12906	P54F	54	F	HLA-DQA1
0.411536	0.0587075	7.00995	2.38407e-12	0.296472	0.526601	M13_ANKYLOSPON	3209	414308	3216	P54F	54	F	HLA-DQA1
0.127345	0.0460748	2.76388	0.00571182	0.0370403	0.21765	K11_COELIAC	4087	414308	4094	P54F	54	F	HLA-DQA1
0.136138	0.0257957	5.27757	1.30911e-07	0.0855798	0.186697	M13_RHEUMA	13495	414308	13538	P54F	54	F	HLA-DQA1
-0.0671962	0.0139057	-4.83226	1.3499e-06	-0.0944509	-0.0399414	E4_HYTHY_AI_STRICT	44571	414308	44810	P54F	54	F	HLA-DQA1
-0.797625	0.0888428	-8.97793	2.75909e-19	-0.971753	-0.623496	T1D_STRICT	131	44802	2485	P54L	54	L	HLA-DQA1
-0.618325	0.0823966	-7.50426	6.17772e-14	-0.77982	-0.456831	G6_MS	151	44802	2453	P54L	54	L	HLA-DQA1
0.0263021	0.0274136	0.959455	0.33733	-0.0274276	0.0800318	K11_IBD	1403	44802	12906	P54L	54	L	HLA-DQA1
-0.442779	0.0669383	-6.61474	3.72215e-11	-0.573976	-0.311582	M13_ANKYLOSPON	229	44802	3216	P54L	54	L	HLA-DQA1
-0.0112892	0.0490249	-0.230275	0.817878	-0.107376	0.0847979	K11_COELIAC	442	44802	4094	P54L	54	L	HLA-DQA1
-0.314709	0.0311499	-10.1031	5.35491e-24	-0.375761	-0.253656	M13_RHEUMA	1087	44802	13538	P54L	54	L	HLA-DQA1
0.0232207	0.0157263	1.47655	0.139796	-0.00760231	0.0540437	E4_HYTHY_AI_STRICT	4886	44802	44810	P54L	54	L	HLA-DQA1
-1.26009	0.0355801	-35.4155	9.84198e-275	-1.32982	-1.19035	T1D_STRICT	947	302730	2485	P55G	55	G	HLA-DQA1
0.243284	0.028758	8.45972	2.68019e-17	0.18692	0.299649	G6_MS	1963	302730	2453	P55G	55	G	HLA-DQA1
0.0538912	0.0126659	4.25482	2.09219e-05	0.0290665	0.078716	K11_IBD	9479	302730	12906	P55G	55	G	HLA-DQA1
-0.277765	0.025475	-10.9034	1.10988e-27	-0.327695	-0.227835	M13_ANKYLOSPON	2102	302730	3216	P55G	55	G	HLA-DQA1
-0.833446	0.0246006	-33.8791	1.35184e-251	-0.881662	-0.78523	K11_COELIAC	2188	302730	4094	P55G	55	G	HLA-DQA1
-0.200163	0.0125645	-15.9309	3.86884e-57	-0.224789	-0.175537	M13_RHEUMA	9105	302730	13538	P55G	55	G	HLA-DQA1
-0.147597	0.00728258	-20.2672	2.50509e-91	-0.161871	-0.133324	E4_HYTHY_AI_STRICT	31018	302730	44810	P55G	55	G	HLA-DQA1
1.23891	0.0347565	35.6456	2.75893e-278	1.17079	1.30704	T1D_STRICT	2400	315059	2485	P55R	55	R	HLA-DQA1
-0.24473	0.0288544	-8.48155	2.22221e-17	-0.301283	-0.188176	G6_MS	1726	315059	2453	P55R	55	R	HLA-DQA1
-0.0515708	0.0126697	-4.0704	4.69331e-05	-0.0764031	-0.0267386	K11_IBD	9552	315059	12906	P55R	55	R	HLA-DQA1
0.290714	0.025386	11.4517	2.30454e-30	0.240959	0.34047	M13_ANKYLOSPON	2652	315059	3216	P55R	55	R	HLA-DQA1
0.856737	0.0244235	35.0784	1.43814e-269	0.808868	0.904606	K11_COELIAC	3924	315059	4094	P55R	55	R	HLA-DQA1
0.175151	0.012512	13.9987	1.58829e-44	0.150628	0.199674	M13_RHEUMA	10716	315059	13538	P55R	55	R	HLA-DQA1
0.134228	0.00726558	18.4744	3.31718e-76	0.119987	0.148468	E4_HYTHY_AI_STRICT	35012	315059	44810	P55R	55	R	HLA-DQA1
0.0275966	0.0304391	0.906615	0.36461	-0.032063	0.0872561	T1D_STRICT	1477	228566	2485	P56-	56	-	HLA-DQA1
-0.142588	0.0312942	-4.55638	5.20429e-06	-0.203924	-0.0812527	G6_MS	1243	228566	2453	P56-	56	-	HLA-DQA1
0.0450878	0.0133824	3.3692	0.000753869	0.0188589	0.0713168	K11_IBD	7199	228566	12906	P56-	56	-	HLA-DQA1
0.190539	0.0259228	7.35025	1.97839e-13	0.139731	0.241347	M13_ANKYLOSPON	1939	228566	3216	P56-	56	-	HLA-DQA1
1.02995	0.0226035	45.5658	0	0.985644	1.07425	K11_COELIAC	3533	228566	4094	P56-	56	-	HLA-DQA1
-0.209048	0.0137363	-15.2187	2.65717e-52	-0.235971	-0.182126	M13_RHEUMA	6529	228566	13538	P56-	56	-	HLA-DQA1
0.0479276	0.0076592	6.25752	3.91142e-10	0.0329158	0.0629393	E4_HYTHY_AI_STRICT	25284	228566	44810	P56-	56	-	HLA-DQA1
-1.26009	0.0355801	-35.4155	9.84198e-275	-1.32982	-1.19035	T1D_STRICT	947	302730	2485	P56G	56	G	HLA-DQA1
0.243284	0.028758	8.45972	2.68019e-17	0.18692	0.299649	G6_MS	1963	302730	2453	P56G	56	G	HLA-DQA1
0.0538912	0.0126659	4.25482	2.09219e-05	0.0290665	0.078716	K11_IBD	9479	302730	12906	P56G	56	G	HLA-DQA1
-0.277765	0.025475	-10.9034	1.10988e-27	-0.327695	-0.227835	M13_ANKYLOSPON	2102	302730	3216	P56G	56	G	HLA-DQA1
-0.833446	0.0246006	-33.8791	1.35184e-251	-0.881662	-0.78523	K11_COELIAC	2188	302730	4094	P56G	56	G	HLA-DQA1
-0.200163	0.0125645	-15.9309	3.86884e-57	-0.224789	-0.175537	M13_RHEUMA	9105	302730	13538	P56G	56	G	HLA-DQA1
-0.147597	0.00728258	-20.2672	2.50509e-91	-0.161871	-0.133324	E4_HYTHY_AI_STRICT	31018	302730	44810	P56G	56	G	HLA-DQA1
1.3295	0.029868	44.5126	0	1.27096	1.38804	T1D_STRICT	1908	135366	2485	P56R	56	R	HLA-DQA1
-0.22525	0.0406897	-5.5358	3.09817e-08	-0.305	-0.1455	G6_MS	682	135366	2453	P56R	56	R	HLA-DQA1
-0.165147	0.0174518	-9.46306	2.99054e-21	-0.199352	-0.130942	K11_IBD	3705	135366	12906	P56R	56	R	HLA-DQA1
0.185722	0.0310769	5.97622	2.28377e-09	0.124813	0.246632	M13_ANKYLOSPON	1172	135366	3216	P56R	56	R	HLA-DQA1
-0.368329	0.0329317	-11.1846	4.84928e-29	-0.432874	-0.303784	K11_COELIAC	948	135366	4094	P56R	56	R	HLA-DQA1
0.5284	0.0143754	36.7573	8.88855e-296	0.500224	0.556575	M13_RHEUMA	6069	135366	13538	P56R	56	R	HLA-DQA1
0.151703	0.00919396	16.5003	3.65311e-61	0.133683	0.169723	E4_HYTHY_AI_STRICT	16108	135366	44810	P56R	56	R	HLA-DQA1
1.23891	0.0347565	35.6456	2.75893e-278	1.17079	1.30704	T1D_STRICT	2400	315059	2485	P61F	61	F	HLA-DQA1
-0.24473	0.0288544	-8.48155	2.22221e-17	-0.301283	-0.188176	G6_MS	1726	315059	2453	P61F	61	F	HLA-DQA1
-0.0515708	0.0126697	-4.0704	4.69331e-05	-0.0764031	-0.0267386	K11_IBD	9552	315059	12906	P61F	61	F	HLA-DQA1
0.290714	0.025386	11.4517	2.30454e-30	0.240959	0.34047	M13_ANKYLOSPON	2652	315059	3216	P61F	61	F	HLA-DQA1
0.856737	0.0244235	35.0784	1.43814e-269	0.808868	0.904606	K11_COELIAC	3924	315059	4094	P61F	61	F	HLA-DQA1
0.175151	0.012512	13.9987	1.58829e-44	0.150628	0.199674	M13_RHEUMA	10716	315059	13538	P61F	61	F	HLA-DQA1
0.134228	0.00726558	18.4744	3.31718e-76	0.119987	0.148468	E4_HYTHY_AI_STRICT	35012	315059	44810	P61F	61	F	HLA-DQA1
-1.26009	0.0355801	-35.4155	9.84198e-275	-1.32982	-1.19035	T1D_STRICT	947	302730	2485	P61G	61	G	HLA-DQA1
0.243284	0.028758	8.45972	2.68019e-17	0.18692	0.299649	G6_MS	1963	302730	2453	P61G	61	G	HLA-DQA1
0.0538912	0.0126659	4.25482	2.09219e-05	0.0290665	0.078716	K11_IBD	9479	302730	12906	P61G	61	G	HLA-DQA1
-0.277765	0.025475	-10.9034	1.10988e-27	-0.327695	-0.227835	M13_ANKYLOSPON	2102	302730	3216	P61G	61	G	HLA-DQA1
-0.833446	0.0246006	-33.8791	1.35184e-251	-0.881662	-0.78523	K11_COELIAC	2188	302730	4094	P61G	61	G	HLA-DQA1
-0.200163	0.0125645	-15.9309	3.86884e-57	-0.224789	-0.175537	M13_RHEUMA	9105	302730	13538	P61G	61	G	HLA-DQA1
-0.147597	0.00728258	-20.2672	2.50509e-91	-0.161871	-0.133324	E4_HYTHY_AI_STRICT	31018	302730	44810	P61G	61	G	HLA-DQA1
-1.26009	0.0355801	-35.4155	9.84198e-275	-1.32982	-1.19035	T1D_STRICT	947	302730	2485	P64R	64	R	HLA-DQA1
0.243284	0.028758	8.45972	2.68019e-17	0.18692	0.299649	G6_MS	1963	302730	2453	P64R	64	R	HLA-DQA1
0.0538912	0.0126659	4.25482	2.09219e-05	0.0290665	0.078716	K11_IBD	9479	302730	12906	P64R	64	R	HLA-DQA1
-0.277765	0.025475	-10.9034	1.10988e-27	-0.327695	-0.227835	M13_ANKYLOSPON	2102	302730	3216	P64R	64	R	HLA-DQA1
-0.833446	0.0246006	-33.8791	1.35184e-251	-0.881662	-0.78523	K11_COELIAC	2188	302730	4094	P64R	64	R	HLA-DQA1
-0.200163	0.0125645	-15.9309	3.86884e-57	-0.224789	-0.175537	M13_RHEUMA	9105	302730	13538	P64R	64	R	HLA-DQA1
-0.147597	0.00728258	-20.2672	2.50509e-91	-0.161871	-0.133324	E4_HYTHY_AI_STRICT	31018	302730	44810	P64R	64	R	HLA-DQA1
1.23891	0.0347565	35.6456	2.75893e-278	1.17079	1.30704	T1D_STRICT	2400	315059	2485	P64T	64	T	HLA-DQA1
-0.24473	0.0288544	-8.48155	2.22221e-17	-0.301283	-0.188176	G6_MS	1726	315059	2453	P64T	64	T	HLA-DQA1
-0.0515708	0.0126697	-4.0704	4.69331e-05	-0.0764031	-0.0267386	K11_IBD	9552	315059	12906	P64T	64	T	HLA-DQA1
0.290714	0.025386	11.4517	2.30454e-30	0.240959	0.34047	M13_ANKYLOSPON	2652	315059	3216	P64T	64	T	HLA-DQA1
0.856737	0.0244235	35.0784	1.43814e-269	0.808868	0.904606	K11_COELIAC	3924	315059	4094	P64T	64	T	HLA-DQA1
0.175151	0.012512	13.9987	1.58829e-44	0.150628	0.199674	M13_RHEUMA	10716	315059	13538	P64T	64	T	HLA-DQA1
0.134228	0.00726558	18.4744	3.31718e-76	0.119987	0.148468	E4_HYTHY_AI_STRICT	35012	315059	44810	P64T	64	T	HLA-DQA1
1.23891	0.0347565	35.6456	2.75893e-278	1.17079	1.30704	T1D_STRICT	2400	315059	2485	P66I	66	I	HLA-DQA1
-0.24473	0.0288544	-8.48155	2.22221e-17	-0.301283	-0.188176	G6_MS	1726	315059	2453	P66I	66	I	HLA-DQA1
-0.0515708	0.0126697	-4.0704	4.69331e-05	-0.0764031	-0.0267386	K11_IBD	9552	315059	12906	P66I	66	I	HLA-DQA1
0.290714	0.025386	11.4517	2.30454e-30	0.240959	0.34047	M13_ANKYLOSPON	2652	315059	3216	P66I	66	I	HLA-DQA1
0.856737	0.0244235	35.0784	1.43814e-269	0.808868	0.904606	K11_COELIAC	3924	315059	4094	P66I	66	I	HLA-DQA1
0.175151	0.012512	13.9987	1.58829e-44	0.150628	0.199674	M13_RHEUMA	10716	315059	13538	P66I	66	I	HLA-DQA1
0.134228	0.00726558	18.4744	3.31718e-76	0.119987	0.148468	E4_HYTHY_AI_STRICT	35012	315059	44810	P66I	66	I	HLA-DQA1
-1.26009	0.0355801	-35.4155	9.84198e-275	-1.32982	-1.19035	T1D_STRICT	947	302730	2485	P66M	66	M	HLA-DQA1
0.243284	0.028758	8.45972	2.68019e-17	0.18692	0.299649	G6_MS	1963	302730	2453	P66M	66	M	HLA-DQA1
0.0538912	0.0126659	4.25482	2.09219e-05	0.0290665	0.078716	K11_IBD	9479	302730	12906	P66M	66	M	HLA-DQA1
-0.277765	0.025475	-10.9034	1.10988e-27	-0.327695	-0.227835	M13_ANKYLOSPON	2102	302730	3216	P66M	66	M	HLA-DQA1
-0.833446	0.0246006	-33.8791	1.35184e-251	-0.881662	-0.78523	K11_COELIAC	2188	302730	4094	P66M	66	M	HLA-DQA1
-0.200163	0.0125645	-15.9309	3.86884e-57	-0.224789	-0.175537	M13_RHEUMA	9105	302730	13538	P66M	66	M	HLA-DQA1
-0.147597	0.00728258	-20.2672	2.50509e-91	-0.161871	-0.133324	E4_HYTHY_AI_STRICT	31018	302730	44810	P66M	66	M	HLA-DQA1
-1.26009	0.0355801	-35.4155	9.84198e-275	-1.32982	-1.19035	T1D_STRICT	947	302730	2485	P69A	69	A	HLA-DQA1
0.243284	0.028758	8.45972	2.68019e-17	0.18692	0.299649	G6_MS	1963	302730	2453	P69A	69	A	HLA-DQA1
0.0538912	0.0126659	4.25482	2.09219e-05	0.0290665	0.078716	K11_IBD	9479	302730	12906	P69A	69	A	HLA-DQA1
-0.277765	0.025475	-10.9034	1.10988e-27	-0.327695	-0.227835	M13_ANKYLOSPON	2102	302730	3216	P69A	69	A	HLA-DQA1
-0.833446	0.0246006	-33.8791	1.35184e-251	-0.881662	-0.78523	K11_COELIAC	2188	302730	4094	P69A	69	A	HLA-DQA1
-0.200163	0.0125645	-15.9309	3.86884e-57	-0.224789	-0.175537	M13_RHEUMA	9105	302730	13538	P69A	69	A	HLA-DQA1
-0.147597	0.00728258	-20.2672	2.50509e-91	-0.161871	-0.133324	E4_HYTHY_AI_STRICT	31018	302730	44810	P69A	69	A	HLA-DQA1
1.2075	0.0315263	38.3013	0	1.14571	1.26929	T1D_STRICT	2339	271099	2485	P69L	69	L	HLA-DQA1
-0.304313	0.0302911	-10.0463	9.53809e-24	-0.363683	-0.244944	G6_MS	1400	271099	2453	P69L	69	L	HLA-DQA1
-0.0818513	0.0129927	-6.29982	2.98e-10	-0.107316	-0.0563862	K11_IBD	8031	271099	12906	P69L	69	L	HLA-DQA1
-0.113936	0.0258076	-4.41483	1.0109e-05	-0.164518	-0.0633542	M13_ANKYLOSPON	1991	271099	3216	P69L	69	L	HLA-DQA1
1.02784	0.023502	43.7341	0	0.981776	1.0739	K11_COELIAC	3859	271099	4094	P69L	69	L	HLA-DQA1
0.224122	0.0125227	17.8973	1.23822e-71	0.199578	0.248666	M13_RHEUMA	9510	271099	13538	P69L	69	L	HLA-DQA1
0.176475	0.00732112	24.1049	2.21824e-128	0.162126	0.190824	E4_HYTHY_AI_STRICT	30945	271099	44810	P69L	69	L	HLA-DQA1
-0.184286	0.0522994	-3.52366	0.000425624	-0.28679	-0.0817806	T1D_STRICT	402	77101	2485	P69T	69	T	HLA-DQA1
0.11262	0.0468438	2.40417	0.0162094	0.0208081	0.204432	G6_MS	492	77101	2453	P69T	69	T	HLA-DQA1
0.0740342	0.0207437	3.56899	0.000358359	0.0333772	0.114691	K11_IBD	2514	77101	12906	P69T	69	T	HLA-DQA1
0.823023	0.0318009	25.8805	1.10479e-147	0.760694	0.885352	M13_ANKYLOSPON	1155	77101	3216	P69T	69	T	HLA-DQA1
-0.726508	0.0507614	-14.3122	1.83619e-46	-0.825998	-0.627017	K11_COELIAC	407	77101	4094	P69T	69	T	HLA-DQA1
-0.13233	0.0219521	-6.02814	1.65862e-09	-0.175356	-0.089305	M13_RHEUMA	2209	77101	13538	P69T	69	T	HLA-DQA1
-0.110554	0.0125978	-8.77565	1.69923e-18	-0.135245	-0.0858625	E4_HYTHY_AI_STRICT	7680	77101	44810	P69T	69	T	HLA-DQA1
-0.297319	0.0337688	-8.80455	1.31376e-18	-0.363505	-0.231133	T1D_STRICT	2379	401004	2485	P75I	75	I	HLA-DQA1
0.102863	0.0374789	2.74454	0.00605951	0.0294052	0.17632	G6_MS	2351	401004	2453	P75I	75	I	HLA-DQA1
-0.00872706	0.0161084	-0.541771	0.587976	-0.0402989	0.0228448	K11_IBD	12352	401004	12906	P75I	75	I	HLA-DQA1
0.284517	0.0349488	8.14097	3.92116e-16	0.216019	0.353015	M13_ANKYLOSPON	3147	401004	3216	P75I	75	I	HLA-DQA1
-1.39677	0.0227309	-61.448	0	-1.44132	-1.35222	K11_COELIAC	3480	401004	4094	P75I	75	I	HLA-DQA1
0.0867573	0.016268	5.33299	9.66072e-08	0.0548725	0.118642	M13_RHEUMA	13066	401004	13538	P75I	75	I	HLA-DQA1
-0.139721	0.00897565	-15.5667	1.22604e-54	-0.157313	-0.122129	E4_HYTHY_AI_STRICT	42918	401004	44810	P75I	75	I	HLA-DQA1
0.322286	0.0344089	9.36636	7.50762e-21	0.254846	0.389727	T1D_STRICT	1041	133196	2485	P75S	75	S	HLA-DQA1
-0.11101	0.038796	-2.86138	0.00421805	-0.187049	-0.0349713	G6_MS	712	133196	2453	P75S	75	S	HLA-DQA1
0.0132312	0.0165759	0.798222	0.424742	-0.0192569	0.0457194	K11_IBD	4087	133196	12906	P75S	75	S	HLA-DQA1
-0.276403	0.0360711	-7.66273	1.82021e-14	-0.347102	-0.205705	M13_ANKYLOSPON	845	133196	3216	P75S	75	S	HLA-DQA1
1.4646	0.0227696	64.3225	0	1.41997	1.50922	K11_COELIAC	3264	133196	4094	P75S	75	S	HLA-DQA1
-0.137049	0.0170531	-8.03658	9.23784e-16	-0.170472	-0.103625	M13_RHEUMA	3878	133196	13538	P75S	75	S	HLA-DQA1
0.12679	0.00925964	13.6928	1.12155e-42	0.108642	0.144939	E4_HYTHY_AI_STRICT	15594	133196	44810	P75S	75	S	HLA-DQA1
0.0275966	0.0304391	0.906615	0.36461	-0.032063	0.0872561	T1D_STRICT	1477	228566	2485	P76L	76	L	HLA-DQA1
-0.142588	0.0312942	-4.55638	5.20429e-06	-0.203924	-0.0812527	G6_MS	1243	228566	2453	P76L	76	L	HLA-DQA1
0.0450878	0.0133824	3.3692	0.000753869	0.0188589	0.0713168	K11_IBD	7199	228566	12906	P76L	76	L	HLA-DQA1
0.190539	0.0259228	7.35025	1.97839e-13	0.139731	0.241347	M13_ANKYLOSPON	1939	228566	3216	P76L	76	L	HLA-DQA1
1.02995	0.0226035	45.5658	0	0.985644	1.07425	K11_COELIAC	3533	228566	4094	P76L	76	L	HLA-DQA1
-0.209048	0.0137363	-15.2187	2.65717e-52	-0.235971	-0.182126	M13_RHEUMA	6529	228566	13538	P76L	76	L	HLA-DQA1
0.0479276	0.0076592	6.25752	3.91142e-10	0.0329158	0.0629393	E4_HYTHY_AI_STRICT	25284	228566	44810	P76L	76	L	HLA-DQA1
-1.26009	0.0355801	-35.4155	9.84198e-275	-1.32982	-1.19035	T1D_STRICT	947	302730	2485	P76M	76	M	HLA-DQA1
0.243284	0.028758	8.45972	2.68019e-17	0.18692	0.299649	G6_MS	1963	302730	2453	P76M	76	M	HLA-DQA1
0.0538912	0.0126659	4.25482	2.09219e-05	0.0290665	0.078716	K11_IBD	9479	302730	12906	P76M	76	M	HLA-DQA1
-0.277765	0.025475	-10.9034	1.10988e-27	-0.327695	-0.227835	M13_ANKYLOSPON	2102	302730	3216	P76M	76	M	HLA-DQA1
-0.833446	0.0246006	-33.8791	1.35184e-251	-0.881662	-0.78523	K11_COELIAC	2188	302730	4094	P76M	76	M	HLA-DQA1
-0.200163	0.0125645	-15.9309	3.86884e-57	-0.224789	-0.175537	M13_RHEUMA	9105	302730	13538	P76M	76	M	HLA-DQA1
-0.147597	0.00728258	-20.2672	2.50509e-91	-0.161871	-0.133324	E4_HYTHY_AI_STRICT	31018	302730	44810	P76M	76	M	HLA-DQA1
1.3295	0.029868	44.5126	0	1.27096	1.38804	T1D_STRICT	1908	135366	2485	P76V	76	V	HLA-DQA1
-0.22525	0.0406897	-5.5358	3.09817e-08	-0.305	-0.1455	G6_MS	682	135366	2453	P76V	76	V	HLA-DQA1
-0.165147	0.0174518	-9.46306	2.99054e-21	-0.199352	-0.130942	K11_IBD	3705	135366	12906	P76V	76	V	HLA-DQA1
0.185722	0.0310769	5.97622	2.28377e-09	0.124813	0.246632	M13_ANKYLOSPON	1172	135366	3216	P76V	76	V	HLA-DQA1
-0.368329	0.0329317	-11.1846	4.84928e-29	-0.432874	-0.303784	K11_COELIAC	948	135366	4094	P76V	76	V	HLA-DQA1
0.5284	0.0143754	36.7573	8.88855e-296	0.500224	0.556575	M13_RHEUMA	6069	135366	13538	P76V	76	V	HLA-DQA1
0.151703	0.00919396	16.5003	3.65311e-61	0.133683	0.169723	E4_HYTHY_AI_STRICT	16108	135366	44810	P76V	76	V	HLA-DQA1
1.23891	0.0347565	35.6456	2.75893e-278	1.17079	1.30704	T1D_STRICT	2400	315059	2485	P80S	80	S	HLA-DQA1
-0.24473	0.0288544	-8.48155	2.22221e-17	-0.301283	-0.188176	G6_MS	1726	315059	2453	P80S	80	S	HLA-DQA1
-0.0515708	0.0126697	-4.0704	4.69331e-05	-0.0764031	-0.0267386	K11_IBD	9552	315059	12906	P80S	80	S	HLA-DQA1
0.290714	0.025386	11.4517	2.30454e-30	0.240959	0.34047	M13_ANKYLOSPON	2652	315059	3216	P80S	80	S	HLA-DQA1
0.856737	0.0244235	35.0784	1.43814e-269	0.808868	0.904606	K11_COELIAC	3924	315059	4094	P80S	80	S	HLA-DQA1
0.175151	0.012512	13.9987	1.58829e-44	0.150628	0.199674	M13_RHEUMA	10716	315059	13538	P80S	80	S	HLA-DQA1
0.134228	0.00726558	18.4744	3.31718e-76	0.119987	0.148468	E4_HYTHY_AI_STRICT	35012	315059	44810	P80S	80	S	HLA-DQA1
-1.26009	0.0355801	-35.4155	9.84198e-275	-1.32982	-1.19035	T1D_STRICT	947	302730	2485	P80Y	80	Y	HLA-DQA1
0.243284	0.028758	8.45972	2.68019e-17	0.18692	0.299649	G6_MS	1963	302730	2453	P80Y	80	Y	HLA-DQA1
0.0538912	0.0126659	4.25482	2.09219e-05	0.0290665	0.078716	K11_IBD	9479	302730	12906	P80Y	80	Y	HLA-DQA1
-0.277765	0.025475	-10.9034	1.10988e-27	-0.327695	-0.227835	M13_ANKYLOSPON	2102	302730	3216	P80Y	80	Y	HLA-DQA1
-0.833446	0.0246006	-33.8791	1.35184e-251	-0.881662	-0.78523	K11_COELIAC	2188	302730	4094	P80Y	80	Y	HLA-DQA1
-0.200163	0.0125645	-15.9309	3.86884e-57	-0.224789	-0.175537	M13_RHEUMA	9105	302730	13538	P80Y	80	Y	HLA-DQA1
-0.147597	0.00728258	-20.2672	2.50509e-91	-0.161871	-0.133324	E4_HYTHY_AI_STRICT	31018	302730	44810	P80Y	80	Y	HLA-DQA1
0.322286	0.0344089	9.36636	7.50762e-21	0.254846	0.389727	T1D_STRICT	1041	133196	2485	P107I	107	I	HLA-DQA1
-0.11101	0.038796	-2.86138	0.00421805	-0.187049	-0.0349713	G6_MS	712	133196	2453	P107I	107	I	HLA-DQA1
0.0132312	0.0165759	0.798222	0.424742	-0.0192569	0.0457194	K11_IBD	4087	133196	12906	P107I	107	I	HLA-DQA1
-0.276403	0.0360711	-7.66273	1.82021e-14	-0.347102	-0.205705	M13_ANKYLOSPON	845	133196	3216	P107I	107	I	HLA-DQA1
1.4646	0.0227696	64.3225	0	1.41997	1.50922	K11_COELIAC	3264	133196	4094	P107I	107	I	HLA-DQA1
-0.137049	0.0170531	-8.03658	9.23784e-16	-0.170472	-0.103625	M13_RHEUMA	3878	133196	13538	P107I	107	I	HLA-DQA1
0.12679	0.00925964	13.6928	1.12155e-42	0.108642	0.144939	E4_HYTHY_AI_STRICT	15594	133196	44810	P107I	107	I	HLA-DQA1
-0.297319	0.0337688	-8.80455	1.31376e-18	-0.363505	-0.231133	T1D_STRICT	2379	401004	2485	P107T	107	T	HLA-DQA1
0.102863	0.0374789	2.74454	0.00605951	0.0294052	0.17632	G6_MS	2351	401004	2453	P107T	107	T	HLA-DQA1
-0.00872706	0.0161084	-0.541771	0.587976	-0.0402989	0.0228448	K11_IBD	12352	401004	12906	P107T	107	T	HLA-DQA1
0.284517	0.0349488	8.14097	3.92116e-16	0.216019	0.353015	M13_ANKYLOSPON	3147	401004	3216	P107T	107	T	HLA-DQA1
-1.39677	0.0227309	-61.448	0	-1.44132	-1.35222	K11_COELIAC	3480	401004	4094	P107T	107	T	HLA-DQA1
0.0867573	0.016268	5.33299	9.66072e-08	0.0548725	0.118642	M13_RHEUMA	13066	401004	13538	P107T	107	T	HLA-DQA1
-0.139721	0.00897565	-15.5667	1.22604e-54	-0.157313	-0.122129	E4_HYTHY_AI_STRICT	42918	401004	44810	P107T	107	T	HLA-DQA1
1.05911	0.036553	28.9746	1.37372e-184	0.987467	1.13075	T1D_STRICT	2408	348359	2485	P129H	129	H	HLA-DQA1
-0.311133	0.0287246	-10.8316	2.43886e-27	-0.367432	-0.254834	G6_MS	1921	348359	2453	P129H	129	H	HLA-DQA1
-0.0109633	0.0128933	-0.850314	0.395151	-0.0362337	0.014307	K11_IBD	10765	348359	12906	P129H	129	H	HLA-DQA1
0.199344	0.0261351	7.62741	2.39515e-14	0.14812	0.250567	M13_ANKYLOSPON	2809	348359	3216	P129H	129	H	HLA-DQA1
0.739382	0.0258201	28.6359	2.40533e-180	0.688775	0.789988	K11_COELIAC	3990	348359	4094	P129H	129	H	HLA-DQA1
0.0345623	0.0127149	2.71826	0.00656269	0.00964159	0.059483	M13_RHEUMA	11388	348359	13538	P129H	129	H	HLA-DQA1
0.116538	0.00744874	15.6454	3.57207e-55	0.101939	0.131138	E4_HYTHY_AI_STRICT	38281	348359	44810	P129H	129	H	HLA-DQA1
-1.08696	0.0376266	-28.8881	1.68678e-183	-1.16071	-1.01321	T1D_STRICT	809	260870	2485	P129Q	129	Q	HLA-DQA1
0.312641	0.0287589	10.8711	1.5831e-27	0.256274	0.369007	G6_MS	1785	260870	2453	P129Q	129	Q	HLA-DQA1
0.0135169	0.0129652	1.04256	0.297153	-0.0118943	0.0389282	K11_IBD	8113	260870	12906	P129Q	129	Q	HLA-DQA1
-0.186977	0.0263197	-7.10404	1.21159e-12	-0.238562	-0.135391	M13_ANKYLOSPON	1845	260870	3216	P129Q	129	Q	HLA-DQA1
-0.718312	0.0260883	-27.5339	6.90429e-167	-0.769444	-0.66718	K11_COELIAC	1854	260870	4094	P129Q	129	Q	HLA-DQA1
-0.0605398	0.0128329	-4.71756	2.38693e-06	-0.0856918	-0.0353878	M13_RHEUMA	8256	260870	13538	P129Q	129	Q	HLA-DQA1
-0.132025	0.00751441	-17.5696	4.20927e-69	-0.146753	-0.117297	E4_HYTHY_AI_STRICT	26624	260870	44810	P129Q	129	Q	HLA-DQA1
-1.17713	0.0850041	-13.8479	1.30913e-43	-1.34374	-1.01053	T1D_STRICT	144	70761	2485	P130A	130	A	HLA-DQA1
-0.20802	0.054782	-3.79723	0.000146321	-0.315391	-0.100649	G6_MS	352	70761	2453	P130A	130	A	HLA-DQA1
0.12123	0.0213022	5.69095	1.26331e-08	0.0794784	0.162982	K11_IBD	2414	70761	12906	P130A	130	A	HLA-DQA1
-0.358229	0.0512571	-6.98886	2.77127e-12	-0.458691	-0.257767	M13_ANKYLOSPON	396	70761	3216	P130A	130	A	HLA-DQA1
-0.658199	0.0515963	-12.7567	2.85998e-37	-0.759326	-0.557072	K11_COELIAC	394	70761	4094	P130A	130	A	HLA-DQA1
-0.532086	0.0270294	-19.6855	2.87163e-86	-0.585063	-0.47911	M13_RHEUMA	1457	70761	13538	P130A	130	A	HLA-DQA1
-0.0711269	0.0129975	-5.47236	4.44078e-08	-0.0966015	-0.0456523	E4_HYTHY_AI_STRICT	7242	70761	44810	P130A	130	A	HLA-DQA1
0.951376	0.0705139	13.492	1.7424e-41	0.813171	1.08958	T1D_STRICT	2483	412012	2485	P130S	130	S	HLA-DQA1
0.176175	0.0502919	3.50304	0.000459973	0.0776044	0.274745	G6_MS	2432	412012	2453	P130S	130	S	HLA-DQA1
-0.100778	0.0200852	-5.01755	5.23345e-07	-0.140145	-0.0614122	K11_IBD	12741	412012	12906	P130S	130	S	HLA-DQA1
0.353551	0.0475191	7.44019	1.00543e-13	0.260415	0.446687	M13_ANKYLOSPON	3198	412012	3216	P130S	130	S	HLA-DQA1
0.67495	0.0481702	14.0118	1.32046e-44	0.580538	0.769362	K11_COELIAC	4088	412012	4094	P130S	130	S	HLA-DQA1
0.359615	0.0234132	15.3595	3.05925e-53	0.313726	0.405504	M13_RHEUMA	13474	412012	13538	P130S	130	S	HLA-DQA1
0.0260534	0.0119836	2.17409	0.0296982	0.00256603	0.0495408	E4_HYTHY_AI_STRICT	44389	412012	44810	P130S	130	S	HLA-DQA1
0.114275	0.123524	0.92513	0.354898	-0.127826	0.356377	T1D_STRICT	2485	416411	2485	P138T	138	T	HLA-DQA1
-0.0120401	0.117111	-0.102809	0.918115	-0.241574	0.217494	G6_MS	2453	416411	2453	P138T	138	T	HLA-DQA1
0.0410086	0.0537262	0.763288	0.445292	-0.0642928	0.14631	K11_IBD	12906	416411	12906	P138T	138	T	HLA-DQA1
0.2729	0.118101	2.31074	0.0208475	0.0414265	0.504374	M13_ANKYLOSPON	3216	416411	3216	P138T	138	T	HLA-DQA1
0.679117	0.127402	5.33049	9.79493e-08	0.429413	0.928821	K11_COELIAC	4094	416411	4094	P138T	138	T	HLA-DQA1
-0.359214	0.0447047	-8.03528	9.33691e-16	-0.446834	-0.271595	M13_RHEUMA	13538	416411	13538	P138T	138	T	HLA-DQA1
-0.210478	0.0282167	-7.45932	8.69726e-14	-0.265781	-0.155174	E4_HYTHY_AI_STRICT	44810	416411	44810	P138T	138	T	HLA-DQA1
-0.297319	0.0337688	-8.80455	1.31376e-18	-0.363505	-0.231133	T1D_STRICT	2379	401004	2485	P156F	156	F	HLA-DQA1
0.102863	0.0374789	2.74454	0.00605951	0.0294052	0.17632	G6_MS	2351	401004	2453	P156F	156	F	HLA-DQA1
-0.00872706	0.0161084	-0.541771	0.587976	-0.0402989	0.0228448	K11_IBD	12352	401004	12906	P156F	156	F	HLA-DQA1
0.284517	0.0349488	8.14097	3.92116e-16	0.216019	0.353015	M13_ANKYLOSPON	3147	401004	3216	P156F	156	F	HLA-DQA1
-1.39677	0.0227309	-61.448	0	-1.44132	-1.35222	K11_COELIAC	3480	401004	4094	P156F	156	F	HLA-DQA1
0.0867573	0.016268	5.33299	9.66072e-08	0.0548725	0.118642	M13_RHEUMA	13066	401004	13538	P156F	156	F	HLA-DQA1
-0.139721	0.00897565	-15.5667	1.22604e-54	-0.157313	-0.122129	E4_HYTHY_AI_STRICT	42918	401004	44810	P156F	156	F	HLA-DQA1
0.322286	0.0344089	9.36636	7.50762e-21	0.254846	0.389727	T1D_STRICT	1041	133196	2485	P156L	156	L	HLA-DQA1
-0.11101	0.038796	-2.86138	0.00421805	-0.187049	-0.0349713	G6_MS	712	133196	2453	P156L	156	L	HLA-DQA1
0.0132312	0.0165759	0.798222	0.424742	-0.0192569	0.0457194	K11_IBD	4087	133196	12906	P156L	156	L	HLA-DQA1
-0.276403	0.0360711	-7.66273	1.82021e-14	-0.347102	-0.205705	M13_ANKYLOSPON	845	133196	3216	P156L	156	L	HLA-DQA1
1.4646	0.0227696	64.3225	0	1.41997	1.50922	K11_COELIAC	3264	133196	4094	P156L	156	L	HLA-DQA1
-0.137049	0.0170531	-8.03658	9.23784e-16	-0.170472	-0.103625	M13_RHEUMA	3878	133196	13538	P156L	156	L	HLA-DQA1
0.12679	0.00925964	13.6928	1.12155e-42	0.108642	0.144939	E4_HYTHY_AI_STRICT	15594	133196	44810	P156L	156	L	HLA-DQA1
0.288288	0.0593144	4.86034	1.17187e-06	0.172034	0.404542	T1D_STRICT	2469	413717	2485	P160A	160	A	HLA-DQA1
0.343146	0.0606224	5.66038	1.51038e-08	0.224328	0.461963	G6_MS	2447	413717	2453	P160A	160	A	HLA-DQA1
0.151326	0.02449	6.17911	6.44658e-10	0.103327	0.199326	K11_IBD	12837	413717	12906	P160A	160	A	HLA-DQA1
-0.26161	0.0411435	-6.35848	2.03764e-10	-0.34225	-0.18097	M13_ANKYLOSPON	3184	413717	3216	P160A	160	A	HLA-DQA1
1.00857	0.0628925	16.0364	7.11224e-58	0.885305	1.13184	K11_COELIAC	4084	413717	4094	P160A	160	A	HLA-DQA1
-0.367544	0.019848	-18.518	1.47929e-76	-0.406446	-0.328643	M13_RHEUMA	13362	413717	13538	P160A	160	A	HLA-DQA1
-0.16284	0.0125834	-12.9408	2.64721e-38	-0.187503	-0.138177	E4_HYTHY_AI_STRICT	44438	413717	44810	P160A	160	A	HLA-DQA1
-0.271184	0.0669531	-4.05035	5.11402e-05	-0.402409	-0.139958	T1D_STRICT	228	51260	2485	P160D	160	D	HLA-DQA1
-0.440095	0.071802	-6.12928	8.82772e-10	-0.580824	-0.299365	G6_MS	200	51260	2453	P160D	160	D	HLA-DQA1
-0.182669	0.0280063	-6.52242	6.91826e-11	-0.23756	-0.127778	K11_IBD	1356	51260	12906	P160D	160	D	HLA-DQA1
0.392913	0.0437286	8.98525	2.58138e-19	0.307206	0.478619	M13_ANKYLOSPON	565	51260	3216	P160D	160	D	HLA-DQA1
-1.07365	0.0740069	-14.5074	1.0883e-47	-1.2187	-0.928594	K11_COELIAC	183	51260	4094	P160D	160	D	HLA-DQA1
0.355509	0.0222573	15.9727	1.98051e-57	0.311886	0.399133	M13_RHEUMA	2281	51260	13538	P160D	160	D	HLA-DQA1
0.148992	0.0141681	10.516	7.29081e-26	0.121223	0.176761	E4_HYTHY_AI_STRICT	6242	51260	44810	P160D	160	D	HLA-DQA1
-0.0231856	0.103006	-0.22509	0.821909	-0.225073	0.178702	K11_IBD	97	3122	12906	P160S	160	S	HLA-DQA1
0.325579	0.0881412	3.69383	0.000220903	0.152825	0.498332	M13_RHEUMA	138	3122	13538	P160S	160	S	HLA-DQA1
0.0875398	0.0581679	1.50495	0.132337	-0.0264673	0.201547	E4_HYTHY_AI_STRICT	350	3122	44810	P160S	160	S	HLA-DQA1
-0.297319	0.0337688	-8.80455	1.31376e-18	-0.363505	-0.231133	T1D_STRICT	2379	401004	2485	P161D	161	D	HLA-DQA1
0.102863	0.0374789	2.74454	0.00605951	0.0294052	0.17632	G6_MS	2351	401004	2453	P161D	161	D	HLA-DQA1
-0.00872706	0.0161084	-0.541771	0.587976	-0.0402989	0.0228448	K11_IBD	12352	401004	12906	P161D	161	D	HLA-DQA1
0.284517	0.0349488	8.14097	3.92116e-16	0.216019	0.353015	M13_ANKYLOSPON	3147	401004	3216	P161D	161	D	HLA-DQA1
-1.39677	0.0227309	-61.448	0	-1.44132	-1.35222	K11_COELIAC	3480	401004	4094	P161D	161	D	HLA-DQA1
0.0867573	0.016268	5.33299	9.66072e-08	0.0548725	0.118642	M13_RHEUMA	13066	401004	13538	P161D	161	D	HLA-DQA1
-0.139721	0.00897565	-15.5667	1.22604e-54	-0.157313	-0.122129	E4_HYTHY_AI_STRICT	42918	401004	44810	P161D	161	D	HLA-DQA1
0.322286	0.0344089	9.36636	7.50762e-21	0.254846	0.389727	T1D_STRICT	1041	133196	2485	P161E	161	E	HLA-DQA1
-0.11101	0.038796	-2.86138	0.00421805	-0.187049	-0.0349713	G6_MS	712	133196	2453	P161E	161	E	HLA-DQA1
0.0132312	0.0165759	0.798222	0.424742	-0.0192569	0.0457194	K11_IBD	4087	133196	12906	P161E	161	E	HLA-DQA1
-0.276403	0.0360711	-7.66273	1.82021e-14	-0.347102	-0.205705	M13_ANKYLOSPON	845	133196	3216	P161E	161	E	HLA-DQA1
1.4646	0.0227696	64.3225	0	1.41997	1.50922	K11_COELIAC	3264	133196	4094	P161E	161	E	HLA-DQA1
-0.137049	0.0170531	-8.03658	9.23784e-16	-0.170472	-0.103625	M13_RHEUMA	3878	133196	13538	P161E	161	E	HLA-DQA1
0.12679	0.00925964	13.6928	1.12155e-42	0.108642	0.144939	E4_HYTHY_AI_STRICT	15594	133196	44810	P161E	161	E	HLA-DQA1
-0.297319	0.0337688	-8.80455	1.31376e-18	-0.363505	-0.231133	T1D_STRICT	2379	401004	2485	P163I	163	I	HLA-DQA1
0.102863	0.0374789	2.74454	0.00605951	0.0294052	0.17632	G6_MS	2351	401004	2453	P163I	163	I	HLA-DQA1
-0.00872706	0.0161084	-0.541771	0.587976	-0.0402989	0.0228448	K11_IBD	12352	401004	12906	P163I	163	I	HLA-DQA1
0.284517	0.0349488	8.14097	3.92116e-16	0.216019	0.353015	M13_ANKYLOSPON	3147	401004	3216	P163I	163	I	HLA-DQA1
-1.39677	0.0227309	-61.448	0	-1.44132	-1.35222	K11_COELIAC	3480	401004	4094	P163I	163	I	HLA-DQA1
0.0867573	0.016268	5.33299	9.66072e-08	0.0548725	0.118642	M13_RHEUMA	13066	401004	13538	P163I	163	I	HLA-DQA1
-0.139721	0.00897565	-15.5667	1.22604e-54	-0.157313	-0.122129	E4_HYTHY_AI_STRICT	42918	401004	44810	P163I	163	I	HLA-DQA1
0.322286	0.0344089	9.36636	7.50762e-21	0.254846	0.389727	T1D_STRICT	1041	133196	2485	P163S	163	S	HLA-DQA1
-0.11101	0.038796	-2.86138	0.00421805	-0.187049	-0.0349713	G6_MS	712	133196	2453	P163S	163	S	HLA-DQA1
0.0132312	0.0165759	0.798222	0.424742	-0.0192569	0.0457194	K11_IBD	4087	133196	12906	P163S	163	S	HLA-DQA1
-0.276403	0.0360711	-7.66273	1.82021e-14	-0.347102	-0.205705	M13_ANKYLOSPON	845	133196	3216	P163S	163	S	HLA-DQA1
1.4646	0.0227696	64.3225	0	1.41997	1.50922	K11_COELIAC	3264	133196	4094	P163S	163	S	HLA-DQA1
-0.137049	0.0170531	-8.03658	9.23784e-16	-0.170472	-0.103625	M13_RHEUMA	3878	133196	13538	P163S	163	S	HLA-DQA1
0.12679	0.00925964	13.6928	1.12155e-42	0.108642	0.144939	E4_HYTHY_AI_STRICT	15594	133196	44810	P163S	163	S	HLA-DQA1
0.919648	0.0291915	31.504	7.65779e-218	0.862434	0.976862	T1D_STRICT	2097	230044	2485	P175E	175	E	HLA-DQA1
-0.214812	0.0319275	-6.72812	1.71872e-11	-0.277389	-0.152235	G6_MS	1208	230044	2453	P175E	175	E	HLA-DQA1
-0.0678348	0.0136302	-4.97682	6.46387e-07	-0.0945494	-0.0411202	K11_IBD	6826	230044	12906	P175E	175	E	HLA-DQA1
0.464017	0.0253438	18.3088	7.034e-75	0.414344	0.51369	M13_ANKYLOSPON	2240	230044	3216	P175E	175	E	HLA-DQA1
-0.480855	0.0262175	-18.341	3.89532e-75	-0.532241	-0.42947	K11_COELIAC	1650	230044	4094	P175E	175	E	HLA-DQA1
0.274217	0.0128265	21.3789	2.09866e-101	0.249077	0.299356	M13_RHEUMA	8493	230044	13538	P175E	175	E	HLA-DQA1
0.0657236	0.00765839	8.58191	9.33112e-18	0.0507134	0.0807337	E4_HYTHY_AI_STRICT	25516	230044	44810	P175E	175	E	HLA-DQA1
0.322286	0.0344089	9.36636	7.50762e-21	0.254846	0.389727	T1D_STRICT	1041	133196	2485	P175K	175	K	HLA-DQA1
-0.11101	0.038796	-2.86138	0.00421805	-0.187049	-0.0349713	G6_MS	712	133196	2453	P175K	175	K	HLA-DQA1
0.0132312	0.0165759	0.798222	0.424742	-0.0192569	0.0457194	K11_IBD	4087	133196	12906	P175K	175	K	HLA-DQA1
-0.276403	0.0360711	-7.66273	1.82021e-14	-0.347102	-0.205705	M13_ANKYLOSPON	845	133196	3216	P175K	175	K	HLA-DQA1
1.4646	0.0227696	64.3225	0	1.41997	1.50922	K11_COELIAC	3264	133196	4094	P175K	175	K	HLA-DQA1
-0.137049	0.0170531	-8.03658	9.23784e-16	-0.170472	-0.103625	M13_RHEUMA	3878	133196	13538	P175K	175	K	HLA-DQA1
0.12679	0.00925964	13.6928	1.12155e-42	0.108642	0.144939	E4_HYTHY_AI_STRICT	15594	133196	44810	P175K	175	K	HLA-DQA1
-1.26009	0.0355801	-35.4155	9.84198e-275	-1.32982	-1.19035	T1D_STRICT	947	302730	2485	P175Q	175	Q	HLA-DQA1
0.243284	0.028758	8.45972	2.68019e-17	0.18692	0.299649	G6_MS	1963	302730	2453	P175Q	175	Q	HLA-DQA1
0.0538912	0.0126659	4.25482	2.09219e-05	0.0290665	0.078716	K11_IBD	9479	302730	12906	P175Q	175	Q	HLA-DQA1
-0.277765	0.025475	-10.9034	1.10988e-27	-0.327695	-0.227835	M13_ANKYLOSPON	2102	302730	3216	P175Q	175	Q	HLA-DQA1
-0.833446	0.0246006	-33.8791	1.35184e-251	-0.881662	-0.78523	K11_COELIAC	2188	302730	4094	P175Q	175	Q	HLA-DQA1
-0.200163	0.0125645	-15.9309	3.86884e-57	-0.224789	-0.175537	M13_RHEUMA	9105	302730	13538	P175Q	175	Q	HLA-DQA1
-0.147597	0.00728258	-20.2672	2.50509e-91	-0.161871	-0.133324	E4_HYTHY_AI_STRICT	31018	302730	44810	P175Q	175	Q	HLA-DQA1
-1.27632	0.02961	-43.1044	0	-1.33435	-1.21829	T1D_STRICT	2149	400844	2485	P187A	187	A	HLA-DQA1
0.207547	0.0390008	5.3216	1.02856e-07	0.131107	0.283987	G6_MS	2410	400844	2453	P187A	187	A	HLA-DQA1
0.158108	0.0168293	9.39483	5.73084e-21	0.125123	0.191093	K11_IBD	12500	400844	12906	P187A	187	A	HLA-DQA1
-0.154498	0.0304139	-5.07984	3.77744e-07	-0.214108	-0.0948878	M13_ANKYLOSPON	3044	400844	3216	P187A	187	A	HLA-DQA1
0.400231	0.0321178	12.4614	1.21298e-35	0.337281	0.463181	K11_COELIAC	3954	400844	4094	P187A	187	A	HLA-DQA1
-0.532208	0.014006	-37.9985	0	-0.559659	-0.504756	M13_RHEUMA	12344	400844	13538	P187A	187	A	HLA-DQA1
-0.162284	0.00889599	-18.2424	2.37932e-74	-0.17972	-0.144848	E4_HYTHY_AI_STRICT	42909	400844	44810	P187A	187	A	HLA-DQA1
1.3295	0.029868	44.5126	0	1.27096	1.38804	T1D_STRICT	1908	135366	2485	P187T	187	T	HLA-DQA1
-0.22525	0.0406897	-5.5358	3.09817e-08	-0.305	-0.1455	G6_MS	682	135366	2453	P187T	187	T	HLA-DQA1
-0.165147	0.0174518	-9.46306	2.99054e-21	-0.199352	-0.130942	K11_IBD	3705	135366	12906	P187T	187	T	HLA-DQA1
0.185722	0.0310769	5.97622	2.28377e-09	0.124813	0.246632	M13_ANKYLOSPON	1172	135366	3216	P187T	187	T	HLA-DQA1
-0.368329	0.0329317	-11.1846	4.84928e-29	-0.432874	-0.303784	K11_COELIAC	948	135366	4094	P187T	187	T	HLA-DQA1
0.5284	0.0143754	36.7573	8.88855e-296	0.500224	0.556575	M13_RHEUMA	6069	135366	13538	P187T	187	T	HLA-DQA1
0.151703	0.00919396	16.5003	3.65311e-61	0.133683	0.169723	E4_HYTHY_AI_STRICT	16108	135366	44810	P187T	187	T	HLA-DQA1
0.592023	0.116124	5.09821	3.4288e-07	0.364425	0.819622	T1D_STRICT	2485	416210	2485	P199A	199	A	HLA-DQA1
0.253525	0.0995189	2.54751	0.0108495	0.0584717	0.448579	G6_MS	2453	416210	2453	P199A	199	A	HLA-DQA1
0.0095568	0.0398698	0.2397	0.810563	-0.0685865	0.0877001	K11_IBD	12900	416210	12906	P199A	199	A	HLA-DQA1
0.292002	0.089667	3.25651	0.00112789	0.116258	0.467746	M13_ANKYLOSPON	3215	416210	3216	P199A	199	A	HLA-DQA1
0.652799	0.0941155	6.93615	4.02917e-12	0.468336	0.837262	K11_COELIAC	4091	416210	4094	P199A	199	A	HLA-DQA1
-0.108638	0.0374308	-2.90236	0.00370363	-0.182001	-0.0352746	M13_RHEUMA	13532	416210	13538	P199A	199	A	HLA-DQA1
-0.160311	0.0216227	-7.41401	1.22536e-13	-0.202691	-0.117931	E4_HYTHY_AI_STRICT	44780	416210	44810	P199A	199	A	HLA-DQA1
0.0290104	0.0584572	0.496266	0.619706	-0.0855637	0.143584	K11_IBD	305	9661	12906	P199T	199	T	HLA-DQA1
-0.308284	0.135977	-2.26718	0.0233795	-0.574794	-0.0417737	M13_ANKYLOSPON	55	9661	3216	P199T	199	T	HLA-DQA1
-0.603851	0.138296	-4.36635	1.26339e-05	-0.874907	-0.332795	K11_COELIAC	51	9661	4094	P199T	199	T	HLA-DQA1
-0.323466	0.0679433	-4.76082	1.92812e-06	-0.456632	-0.190299	M13_RHEUMA	223	9661	13538	P199T	199	T	HLA-DQA1
0.0883201	0.0330247	2.67436	0.0074872	0.0235927	0.153047	E4_HYTHY_AI_STRICT	1093	9661	44810	P199T	199	T	HLA-DQA1
-1.20659	0.0587923	-20.523	1.34204e-93	-1.32183	-1.09136	T1D_STRICT	305	138450	2485	P207M	207	M	HLA-DQA1
0.71737	0.0309429	23.1837	6.65699e-119	0.656723	0.778017	G6_MS	1328	138450	2453	P207M	207	M	HLA-DQA1
0.0397407	0.0161739	2.45709	0.0140069	0.0080404	0.0714409	K11_IBD	4341	138450	12906	P207M	207	M	HLA-DQA1
-0.42981	0.0375184	-11.456	2.19502e-30	-0.503345	-0.356275	M13_ANKYLOSPON	784	138450	3216	P207M	207	M	HLA-DQA1
-0.364804	0.0324088	-11.2563	2.15538e-29	-0.428324	-0.301284	K11_COELIAC	1085	138450	4094	P207M	207	M	HLA-DQA1
-0.321768	0.0178085	-18.0682	5.67139e-73	-0.356672	-0.286864	M13_RHEUMA	3536	138450	13538	P207M	207	M	HLA-DQA1
-0.137646	0.00966415	-14.243	4.95842e-46	-0.156587	-0.118705	E4_HYTHY_AI_STRICT	13633	138450	44810	P207M	207	M	HLA-DQA1
1.0932	0.0536496	20.3767	2.69305e-92	0.98805	1.19835	T1D_STRICT	2474	399833	2485	P207V	207	V	HLA-DQA1
-0.690092	0.0305693	-22.5747	7.6838e-113	-0.750006	-0.630177	G6_MS	2199	399833	2453	P207V	207	V	HLA-DQA1
-0.0339617	0.0157425	-2.15733	0.0309802	-0.0648165	-0.00310698	K11_IBD	12305	399833	12906	P207V	207	V	HLA-DQA1
0.427763	0.0361911	11.8195	3.0934e-32	0.356829	0.498696	M13_ANKYLOSPON	3172	399833	3216	P207V	207	V	HLA-DQA1
0.397495	0.0316831	12.546	4.18326e-36	0.335397	0.459592	K11_COELIAC	4063	399833	4094	P207V	207	V	HLA-DQA1
0.255335	0.0168593	15.1451	8.1688e-52	0.222291	0.288378	M13_RHEUMA	13185	399833	13538	P207V	207	V	HLA-DQA1
0.107866	0.00930592	11.5911	4.57339e-31	0.0896264	0.126105	E4_HYTHY_AI_STRICT	43268	399833	44810	P207V	207	V	HLA-DQA1
-1.04759	0.0292321	-35.8368	2.95313e-281	-1.10488	-0.990292	T1D_STRICT	2091	390671	2485	P215F	215	F	HLA-DQA1
0.323577	0.0363931	8.89114	6.04845e-19	0.252247	0.394906	G6_MS	2385	390671	2453	P215F	215	F	HLA-DQA1
0.122185	0.0151188	8.0817	6.38704e-16	0.0925531	0.151818	K11_IBD	12199	390671	12906	P215F	215	F	HLA-DQA1
-0.0321752	0.0288265	-1.11617	0.26435	-0.0886741	0.0243237	M13_ANKYLOSPON	2993	390671	3216	P215F	215	F	HLA-DQA1
0.325174	0.0281649	11.5454	7.79168e-31	0.269971	0.380376	K11_COELIAC	3891	390671	4094	P215F	215	F	HLA-DQA1
-0.396683	0.01341	-29.5811	2.61373e-192	-0.422966	-0.3704	M13_RHEUMA	12014	390671	13538	P215F	215	F	HLA-DQA1
-0.143215	0.00820504	-17.4545	3.17902e-68	-0.159297	-0.127134	E4_HYTHY_AI_STRICT	41697	390671	44810	P215F	215	F	HLA-DQA1
1.0812	0.0293867	36.7921	2.47232e-296	1.0236	1.13879	T1D_STRICT	1984	172098	2485	P215L	215	L	HLA-DQA1
-0.343542	0.0376375	-9.12763	7.00124e-20	-0.41731	-0.269773	G6_MS	813	172098	2453	P215L	215	L	HLA-DQA1
-0.124751	0.0154971	-8.04994	8.28325e-16	-0.155124	-0.0943769	K11_IBD	4891	172098	12906	P215L	215	L	HLA-DQA1
0.0528909	0.0293261	1.80354	0.0713027	-0.00458717	0.110369	M13_ANKYLOSPON	1357	172098	3216	P215L	215	L	HLA-DQA1
-0.294397	0.0286433	-10.2781	8.84999e-25	-0.350537	-0.238258	K11_COELIAC	1334	172098	4094	P215L	215	L	HLA-DQA1
0.382921	0.0136782	27.995	1.87159e-172	0.356112	0.40973	M13_RHEUMA	6869	172098	13538	P215L	215	L	HLA-DQA1
0.132111	0.00839653	15.7339	8.85277e-56	0.115654	0.148567	E4_HYTHY_AI_STRICT	20021	172098	44810	P215L	215	L	HLA-DQA1
-1.26009	0.0355801	-35.4155	9.84198e-275	-1.32982	-1.19035	T1D_STRICT	947	302730	2485	P218Q	218	Q	HLA-DQA1
0.243284	0.028758	8.45972	2.68019e-17	0.18692	0.299649	G6_MS	1963	302730	2453	P218Q	218	Q	HLA-DQA1
0.0538912	0.0126659	4.25482	2.09219e-05	0.0290665	0.078716	K11_IBD	9479	302730	12906	P218Q	218	Q	HLA-DQA1
-0.277765	0.025475	-10.9034	1.10988e-27	-0.327695	-0.227835	M13_ANKYLOSPON	2102	302730	3216	P218Q	218	Q	HLA-DQA1
-0.833446	0.0246006	-33.8791	1.35184e-251	-0.881662	-0.78523	K11_COELIAC	2188	302730	4094	P218Q	218	Q	HLA-DQA1
-0.200163	0.0125645	-15.9309	3.86884e-57	-0.224789	-0.175537	M13_RHEUMA	9105	302730	13538	P218Q	218	Q	HLA-DQA1
-0.147597	0.00728258	-20.2672	2.50509e-91	-0.161871	-0.133324	E4_HYTHY_AI_STRICT	31018	302730	44810	P218Q	218	Q	HLA-DQA1
1.23891	0.0347565	35.6456	2.75893e-278	1.17079	1.30704	T1D_STRICT	2400	315059	2485	P218R	218	R	HLA-DQA1
-0.24473	0.0288544	-8.48155	2.22221e-17	-0.301283	-0.188176	G6_MS	1726	315059	2453	P218R	218	R	HLA-DQA1
-0.0515708	0.0126697	-4.0704	4.69331e-05	-0.0764031	-0.0267386	K11_IBD	9552	315059	12906	P218R	218	R	HLA-DQA1
0.290714	0.025386	11.4517	2.30454e-30	0.240959	0.34047	M13_ANKYLOSPON	2652	315059	3216	P218R	218	R	HLA-DQA1
0.856737	0.0244235	35.0784	1.43814e-269	0.808868	0.904606	K11_COELIAC	3924	315059	4094	P218R	218	R	HLA-DQA1
0.175151	0.012512	13.9987	1.58829e-44	0.150628	0.199674	M13_RHEUMA	10716	315059	13538	P218R	218	R	HLA-DQA1
0.134228	0.00726558	18.4744	3.31718e-76	0.119987	0.148468	E4_HYTHY_AI_STRICT	35012	315059	44810	P218R	218	R	HLA-DQA1
0.693116	0.0435112	15.9296	3.94788e-57	0.607836	0.778396	T1D_STRICT	2457	395895	2486	P-26A	-26	A	HLA-DQB1
0.353298	0.0386405	9.14321	6.06258e-20	0.277564	0.429032	G6_MS	2395	395895	2453	P-26A	-26	A	HLA-DQB1
0.0220231	0.0153492	1.4348	0.151343	-0.00806078	0.0521069	K11_IBD	12331	395895	12906	P-26A	-26	A	HLA-DQB1
-0.0469941	0.0297971	-1.57714	0.114764	-0.105395	0.0114072	M13_ANKYLOSPON	3054	395895	3216	P-26A	-26	A	HLA-DQB1
0.795035	0.0349588	22.742	1.72127e-114	0.726517	0.863553	K11_COELIAC	4065	395895	4094	P-26A	-26	A	HLA-DQB1
-0.147902	0.0144429	-10.2405	1.30626e-24	-0.17621	-0.119595	M13_RHEUMA	12787	395895	13537	P-26A	-26	A	HLA-DQB1
0.0537037	0.00881663	6.09118	1.12078e-09	0.0364234	0.070984	E4_HYTHY_AI_STRICT	42708	395895	44810	P-26A	-26	A	HLA-DQB1
-0.692101	0.0440635	-15.7069	1.35686e-55	-0.778464	-0.605738	T1D_STRICT	568	159514	2486	P-26S	-26	S	HLA-DQB1
-0.382268	0.0394927	-9.67947	3.68615e-22	-0.459673	-0.304864	G6_MS	718	159514	2453	P-26S	-26	S	HLA-DQB1
-0.0237278	0.0154999	-1.53083	0.125811	-0.054107	0.00665152	K11_IBD	4915	159514	12906	P-26S	-26	S	HLA-DQB1
0.0568559	0.029985	1.89615	0.0579406	-0.00191356	0.115625	M13_ANKYLOSPON	1293	159514	3216	P-26S	-26	S	HLA-DQB1
-0.819564	0.0357516	-22.9239	2.68607e-116	-0.889636	-0.749492	K11_COELIAC	861	159514	4094	P-26S	-26	S	HLA-DQB1
0.153872	0.0145426	10.5808	3.65884e-26	0.125369	0.182375	M13_RHEUMA	5861	159514	13537	P-26S	-26	S	HLA-DQB1
-0.0561201	0.00890494	-6.30213	2.93586e-10	-0.0735734	-0.0386667	E4_HYTHY_AI_STRICT	16652	159514	44810	P-26S	-26	S	HLA-DQB1
-1.25606	0.0356207	-35.2621	2.24062e-272	-1.32587	-1.18624	T1D_STRICT	943	301761	2486	P-20D	-20	D	HLA-DQB1
0.232174	0.0287223	8.08338	6.29954e-16	0.175879	0.288468	G6_MS	1955	301761	2453	P-20D	-20	D	HLA-DQB1
0.0537859	0.0126621	4.24778	2.15901e-05	0.0289686	0.0786033	K11_IBD	9459	301761	12906	P-20D	-20	D	HLA-DQB1
-0.273622	0.0254766	-10.7401	6.59431e-27	-0.323556	-0.223689	M13_ANKYLOSPON	2097	301761	3216	P-20D	-20	D	HLA-DQB1
-0.831626	0.0246283	-33.7671	6.00313e-250	-0.879897	-0.783356	K11_COELIAC	2181	301761	4094	P-20D	-20	D	HLA-DQB1
-0.197897	0.0125646	-15.7503	6.83199e-56	-0.222523	-0.173271	M13_RHEUMA	9081	301761	13537	P-20D	-20	D	HLA-DQB1
-0.148488	0.0072822	-20.3905	2.03024e-92	-0.162761	-0.134215	E4_HYTHY_AI_STRICT	30900	301761	44810	P-20D	-20	D	HLA-DQB1
1.25899	0.0354128	35.5519	7.77743e-277	1.18958	1.3284	T1D_STRICT	2413	319624	2486	P-20G	-20	G	HLA-DQB1
-0.243524	0.0287916	-8.45819	2.7157e-17	-0.299955	-0.187094	G6_MS	1763	319624	2453	P-20G	-20	G	HLA-DQB1
-0.0547034	0.0126703	-4.31744	1.57852e-05	-0.0795368	-0.02987	K11_IBD	9678	319624	12906	P-20G	-20	G	HLA-DQB1
0.279847	0.0254583	10.9924	4.15896e-28	0.22995	0.329745	M13_ANKYLOSPON	2671	319624	3216	P-20G	-20	G	HLA-DQB1
0.827934	0.0245036	33.7883	2.92643e-250	0.779908	0.875961	K11_COELIAC	3928	319624	4094	P-20G	-20	G	HLA-DQB1
0.200518	0.0125609	15.9636	2.29102e-57	0.175899	0.225136	M13_RHEUMA	10911	319624	13537	P-20G	-20	G	HLA-DQB1
0.147647	0.00728184	20.2761	2.09114e-91	0.133375	0.161919	E4_HYTHY_AI_STRICT	35560	319624	44810	P-20G	-20	G	HLA-DQB1
0.129083	0.0322653	4.00067	6.3163e-05	0.065844	0.192322	T1D_STRICT	1232	181387	2486	P-17A	-17	A	HLA-DQB1
-0.252327	0.0353188	-7.14427	9.04765e-13	-0.321551	-0.183104	G6_MS	903	181387	2453	P-17A	-17	A	HLA-DQB1
0.00123807	0.014662	0.084441	0.932706	-0.0274989	0.0299751	K11_IBD	5540	181387	12906	P-17A	-17	A	HLA-DQB1
-0.0616037	0.0294288	-2.09331	0.0363211	-0.119283	-0.00392435	M13_ANKYLOSPON	1351	181387	3216	P-17A	-17	A	HLA-DQB1
1.24836	0.0225741	55.3006	0	1.20412	1.29261	K11_COELIAC	3430	181387	4094	P-17A	-17	A	HLA-DQB1
0.0307591	0.0143107	2.14938	0.0316039	0.00271074	0.0588075	M13_RHEUMA	6009	181387	13537	P-17A	-17	A	HLA-DQB1
0.142158	0.00819709	17.3425	2.24712e-67	0.126092	0.158224	E4_HYTHY_AI_STRICT	21153	181387	44810	P-17A	-17	A	HLA-DQB1
-0.115962	0.032124	-3.60982	0.000306411	-0.178924	-0.0529999	T1D_STRICT	2346	388933	2486	P-17V	-17	V	HLA-DQB1
0.23179	0.0347848	6.66355	2.67283e-11	0.163613	0.299967	G6_MS	2321	388933	2453	P-17V	-17	V	HLA-DQB1
-0.00235615	0.014544	-0.162002	0.871305	-0.0308619	0.0261496	K11_IBD	11972	388933	12906	P-17V	-17	V	HLA-DQB1
0.0691445	0.0292452	2.3643	0.0180639	0.011825	0.126464	M13_ANKYLOSPON	3027	388933	3216	P-17V	-17	V	HLA-DQB1
-1.23946	0.0225695	-54.9174	0	-1.28369	-1.19522	K11_COELIAC	3179	388933	4094	P-17V	-17	V	HLA-DQB1
-0.0269656	0.0142113	-1.89748	0.0577647	-0.0548192	0.000887985	M13_RHEUMA	12612	388933	13537	P-17V	-17	V	HLA-DQB1
-0.141185	0.00813736	-17.3503	1.96326e-67	-0.157134	-0.125237	E4_HYTHY_AI_STRICT	41416	388933	44810	P-17V	-17	V	HLA-DQB1
0.533316	0.238299	2.23802	0.0252199	0.0662597	1.00037	T1D_STRICT	2486	416453	2486	P-16A	-16	A	HLA-DQB1
-0.330905	0.15485	-2.13694	0.0326029	-0.634405	-0.0274046	G6_MS	2453	416453	2453	P-16A	-16	A	HLA-DQB1
-0.0657266	0.0802821	-0.818696	0.41296	-0.223077	0.0916234	K11_IBD	12906	416453	12906	P-16A	-16	A	HLA-DQB1
0.356828	0.193926	1.84002	0.0657652	-0.0232601	0.736916	M13_ANKYLOSPON	3216	416453	3216	P-16A	-16	A	HLA-DQB1
0.0287036	0.147564	0.194516	0.845772	-0.260517	0.317925	K11_COELIAC	4094	416453	4094	P-16A	-16	A	HLA-DQB1
0.13371	0.0864021	1.54753	0.121736	-0.0356352	0.303055	M13_RHEUMA	13537	416453	13537	P-16A	-16	A	HLA-DQB1
-0.0349685	0.0465321	-0.751491	0.452357	-0.12617	0.0562329	E4_HYTHY_AI_STRICT	44810	416453	44810	P-16A	-16	A	HLA-DQB1
-0.588472	0.0342217	-17.1959	2.85086e-66	-0.655545	-0.521399	T1D_STRICT	2393	407530	2486	P-9A	-9	A	HLA-DQB1
0.149118	0.0426055	3.49997	0.000465319	0.0656126	0.232623	G6_MS	2405	407530	2453	P-9A	-9	A	HLA-DQB1
-0.00222986	0.0179857	-0.12398	0.901331	-0.0374811	0.0330214	K11_IBD	12541	407530	12906	P-9A	-9	A	HLA-DQB1
0.404244	0.0413748	9.77028	1.51036e-22	0.32315	0.485337	M13_ANKYLOSPON	3187	407530	3216	P-9A	-9	A	HLA-DQB1
-1.81093	0.0231407	-78.2571	0	-1.85628	-1.76557	K11_COELIAC	3403	407530	4094	P-9A	-9	A	HLA-DQB1
0.166826	0.0187439	8.90028	5.57051e-19	0.130088	0.203563	M13_RHEUMA	13330	407530	13537	P-9A	-9	A	HLA-DQB1
-0.0967204	0.0100581	-9.61613	6.83559e-22	-0.116434	-0.0770068	E4_HYTHY_AI_STRICT	43797	407530	44810	P-9A	-9	A	HLA-DQB1
0.616726	0.0344435	17.9054	1.06948e-71	0.549218	0.684234	T1D_STRICT	1066	107791	2486	P-9S	-9	S	HLA-DQB1
-0.179697	0.04389	-4.09426	4.23518e-05	-0.26572	-0.0936744	G6_MS	553	107791	2453	P-9S	-9	S	HLA-DQB1
0.000506697	0.018299	0.0276899	0.977909	-0.0353586	0.036372	K11_IBD	3253	107791	12906	P-9S	-9	S	HLA-DQB1
-0.403644	0.0421508	-9.57621	1.00673e-21	-0.486258	-0.32103	M13_ANKYLOSPON	602	107791	3216	P-9S	-9	S	HLA-DQB1
1.8384	0.0232108	79.2044	0	1.79291	1.88389	K11_COELIAC	3306	107791	4094	P-9S	-9	S	HLA-DQB1
-0.167027	0.0190783	-8.75484	2.04396e-18	-0.20442	-0.129634	M13_RHEUMA	3064	107791	13537	P-9S	-9	S	HLA-DQB1
0.0980808	0.0102215	9.59557	8.34515e-22	0.0780471	0.118114	E4_HYTHY_AI_STRICT	12415	107791	44810	P-9S	-9	S	HLA-DQB1
-0.692101	0.0440635	-15.7069	1.35686e-55	-0.778464	-0.605738	T1D_STRICT	568	159514	2486	P-8I	-8	I	HLA-DQB1
-0.382268	0.0394927	-9.67947	3.68615e-22	-0.459673	-0.304864	G6_MS	718	159514	2453	P-8I	-8	I	HLA-DQB1
-0.0237278	0.0154999	-1.53083	0.125811	-0.054107	0.00665152	K11_IBD	4915	159514	12906	P-8I	-8	I	HLA-DQB1
0.0568559	0.029985	1.89615	0.0579406	-0.00191356	0.115625	M13_ANKYLOSPON	1293	159514	3216	P-8I	-8	I	HLA-DQB1
-0.819564	0.0357516	-22.9239	2.68607e-116	-0.889636	-0.749492	K11_COELIAC	861	159514	4094	P-8I	-8	I	HLA-DQB1
0.153872	0.0145426	10.5808	3.65884e-26	0.125369	0.182375	M13_RHEUMA	5861	159514	13537	P-8I	-8	I	HLA-DQB1
-0.0561201	0.00890494	-6.30213	2.93586e-10	-0.0735734	-0.0386667	E4_HYTHY_AI_STRICT	16652	159514	44810	P-8I	-8	I	HLA-DQB1
0.693116	0.0435112	15.9296	3.94788e-57	0.607836	0.778396	T1D_STRICT	2457	395895	2486	P-8M	-8	M	HLA-DQB1
0.353298	0.0386405	9.14321	6.06258e-20	0.277564	0.429032	G6_MS	2395	395895	2453	P-8M	-8	M	HLA-DQB1
0.0220231	0.0153492	1.4348	0.151343	-0.00806078	0.0521069	K11_IBD	12331	395895	12906	P-8M	-8	M	HLA-DQB1
-0.0469941	0.0297971	-1.57714	0.114764	-0.105395	0.0114072	M13_ANKYLOSPON	3054	395895	3216	P-8M	-8	M	HLA-DQB1
0.795035	0.0349588	22.742	1.72127e-114	0.726517	0.863553	K11_COELIAC	4065	395895	4094	P-8M	-8	M	HLA-DQB1
-0.147902	0.0144429	-10.2405	1.30626e-24	-0.17621	-0.119595	M13_RHEUMA	12787	395895	13537	P-8M	-8	M	HLA-DQB1
0.0537037	0.00881663	6.09118	1.12078e-09	0.0364234	0.070984	E4_HYTHY_AI_STRICT	42708	395895	44810	P-8M	-8	M	HLA-DQB1
-1.25606	0.0356207	-35.2621	2.24062e-272	-1.32587	-1.18624	T1D_STRICT	943	301761	2486	P-5S	-5	S	HLA-DQB1
0.232174	0.0287223	8.08338	6.29954e-16	0.175879	0.288468	G6_MS	1955	301761	2453	P-5S	-5	S	HLA-DQB1
0.0537859	0.0126621	4.24778	2.15901e-05	0.0289686	0.0786033	K11_IBD	9459	301761	12906	P-5S	-5	S	HLA-DQB1
-0.273622	0.0254766	-10.7401	6.59431e-27	-0.323556	-0.223689	M13_ANKYLOSPON	2097	301761	3216	P-5S	-5	S	HLA-DQB1
-0.831626	0.0246283	-33.7671	6.00313e-250	-0.879897	-0.783356	K11_COELIAC	2181	301761	4094	P-5S	-5	S	HLA-DQB1
-0.197897	0.0125646	-15.7503	6.83199e-56	-0.222523	-0.173271	M13_RHEUMA	9081	301761	13537	P-5S	-5	S	HLA-DQB1
-0.148488	0.0072822	-20.3905	2.03024e-92	-0.162761	-0.134215	E4_HYTHY_AI_STRICT	30900	301761	44810	P-5S	-5	S	HLA-DQB1
1.25899	0.0354128	35.5519	7.77743e-277	1.18958	1.3284	T1D_STRICT	2413	319624	2486	P-5T	-5	T	HLA-DQB1
-0.243524	0.0287916	-8.45819	2.7157e-17	-0.299955	-0.187094	G6_MS	1763	319624	2453	P-5T	-5	T	HLA-DQB1
-0.0547034	0.0126703	-4.31744	1.57852e-05	-0.0795368	-0.02987	K11_IBD	9678	319624	12906	P-5T	-5	T	HLA-DQB1
0.279847	0.0254583	10.9924	4.15896e-28	0.22995	0.329745	M13_ANKYLOSPON	2671	319624	3216	P-5T	-5	T	HLA-DQB1
0.827934	0.0245036	33.7883	2.92643e-250	0.779908	0.875961	K11_COELIAC	3928	319624	4094	P-5T	-5	T	HLA-DQB1
0.200518	0.0125609	15.9636	2.29102e-57	0.175899	0.225136	M13_RHEUMA	10911	319624	13537	P-5T	-5	T	HLA-DQB1
0.147647	0.00728184	20.2761	2.09114e-91	0.133375	0.161919	E4_HYTHY_AI_STRICT	35560	319624	44810	P-5T	-5	T	HLA-DQB1
-1.34108	0.05142	-26.0808	6.01523e-150	-1.44186	-1.24029	T1D_STRICT	410	188634	2486	P-4L	-4	L	HLA-DQB1
0.534376	0.0296459	18.0253	1.23414e-72	0.476271	0.592481	G6_MS	1523	188634	2453	P-4L	-4	L	HLA-DQB1
0.0888562	0.0141657	6.27263	3.55002e-10	0.0610919	0.11662	K11_IBD	6054	188634	12906	P-4L	-4	L	HLA-DQB1
-0.450943	0.0323491	-13.9399	3.62605e-44	-0.514346	-0.38754	M13_ANKYLOSPON	1091	188634	3216	P-4L	-4	L	HLA-DQB1
-0.503884	0.0290891	-17.3221	3.20646e-67	-0.560898	-0.44687	K11_COELIAC	1398	188634	4094	P-4L	-4	L	HLA-DQB1
-0.440985	0.0159028	-27.7301	3.03245e-169	-0.472154	-0.409816	M13_RHEUMA	4575	188634	13537	P-4L	-4	L	HLA-DQB1
-0.146861	0.00847852	-17.3215	3.2353e-67	-0.163479	-0.130243	E4_HYTHY_AI_STRICT	18783	188634	44810	P-4L	-4	L	HLA-DQB1
1.25899	0.0354128	35.5519	7.77743e-277	1.18958	1.3284	T1D_STRICT	2413	319624	2486	P-4P	-4	P	HLA-DQB1
-0.243524	0.0287916	-8.45819	2.7157e-17	-0.299955	-0.187094	G6_MS	1763	319624	2453	P-4P	-4	P	HLA-DQB1
-0.0547034	0.0126703	-4.31744	1.57852e-05	-0.0795368	-0.02987	K11_IBD	9678	319624	12906	P-4P	-4	P	HLA-DQB1
0.279847	0.0254583	10.9924	4.15896e-28	0.22995	0.329745	M13_ANKYLOSPON	2671	319624	3216	P-4P	-4	P	HLA-DQB1
0.827934	0.0245036	33.7883	2.92643e-250	0.779908	0.875961	K11_COELIAC	3928	319624	4094	P-4P	-4	P	HLA-DQB1
0.200518	0.0125609	15.9636	2.29102e-57	0.175899	0.225136	M13_RHEUMA	10911	319624	13537	P-4P	-4	P	HLA-DQB1
0.147647	0.00728184	20.2761	2.09114e-91	0.133375	0.161919	E4_HYTHY_AI_STRICT	35560	319624	44810	P-4P	-4	P	HLA-DQB1
-0.692101	0.0440635	-15.7069	1.35686e-55	-0.778464	-0.605738	T1D_STRICT	568	159514	2486	P-4S	-4	S	HLA-DQB1
-0.382268	0.0394927	-9.67947	3.68615e-22	-0.459673	-0.304864	G6_MS	718	159514	2453	P-4S	-4	S	HLA-DQB1
-0.0237278	0.0154999	-1.53083	0.125811	-0.054107	0.00665152	K11_IBD	4915	159514	12906	P-4S	-4	S	HLA-DQB1
0.0568559	0.029985	1.89615	0.0579406	-0.00191356	0.115625	M13_ANKYLOSPON	1293	159514	3216	P-4S	-4	S	HLA-DQB1
-0.819564	0.0357516	-22.9239	2.68607e-116	-0.889636	-0.749492	K11_COELIAC	861	159514	4094	P-4S	-4	S	HLA-DQB1
0.153872	0.0145426	10.5808	3.65884e-26	0.125369	0.182375	M13_RHEUMA	5861	159514	13537	P-4S	-4	S	HLA-DQB1
-0.0561201	0.00890494	-6.30213	2.93586e-10	-0.0735734	-0.0386667	E4_HYTHY_AI_STRICT	16652	159514	44810	P-4S	-4	S	HLA-DQB1
-1.25606	0.0356207	-35.2621	2.24062e-272	-1.32587	-1.18624	T1D_STRICT	943	301761	2486	P-3L	-3	L	HLA-DQB1
0.232174	0.0287223	8.08338	6.29954e-16	0.175879	0.288468	G6_MS	1955	301761	2453	P-3L	-3	L	HLA-DQB1
0.0537859	0.0126621	4.24778	2.15901e-05	0.0289686	0.0786033	K11_IBD	9459	301761	12906	P-3L	-3	L	HLA-DQB1
-0.273622	0.0254766	-10.7401	6.59431e-27	-0.323556	-0.223689	M13_ANKYLOSPON	2097	301761	3216	P-3L	-3	L	HLA-DQB1
-0.831626	0.0246283	-33.7671	6.00313e-250	-0.879897	-0.783356	K11_COELIAC	2181	301761	4094	P-3L	-3	L	HLA-DQB1
-0.197897	0.0125646	-15.7503	6.83199e-56	-0.222523	-0.173271	M13_RHEUMA	9081	301761	13537	P-3L	-3	L	HLA-DQB1
-0.148488	0.0072822	-20.3905	2.03024e-92	-0.162761	-0.134215	E4_HYTHY_AI_STRICT	30900	301761	44810	P-3L	-3	L	HLA-DQB1
1.25899	0.0354128	35.5519	7.77743e-277	1.18958	1.3284	T1D_STRICT	2413	319624	2486	P-3V	-3	V	HLA-DQB1
-0.243524	0.0287916	-8.45819	2.7157e-17	-0.299955	-0.187094	G6_MS	1763	319624	2453	P-3V	-3	V	HLA-DQB1
-0.0547034	0.0126703	-4.31744	1.57852e-05	-0.0795368	-0.02987	K11_IBD	9678	319624	12906	P-3V	-3	V	HLA-DQB1
0.279847	0.0254583	10.9924	4.15896e-28	0.22995	0.329745	M13_ANKYLOSPON	2671	319624	3216	P-3V	-3	V	HLA-DQB1
0.827934	0.0245036	33.7883	2.92643e-250	0.779908	0.875961	K11_COELIAC	3928	319624	4094	P-3V	-3	V	HLA-DQB1
0.200518	0.0125609	15.9636	2.29102e-57	0.175899	0.225136	M13_RHEUMA	10911	319624	13537	P-3V	-3	V	HLA-DQB1
0.147647	0.00728184	20.2761	2.09114e-91	0.133375	0.161919	E4_HYTHY_AI_STRICT	35560	319624	44810	P-3V	-3	V	HLA-DQB1
0.533316	0.238299	2.23802	0.0252199	0.0662597	1.00037	T1D_STRICT	2486	416453	2486	P3S	3	S	HLA-DQB1
-0.330905	0.15485	-2.13694	0.0326029	-0.634405	-0.0274046	G6_MS	2453	416453	2453	P3S	3	S	HLA-DQB1
-0.0657266	0.0802821	-0.818696	0.41296	-0.223077	0.0916234	K11_IBD	12906	416453	12906	P3S	3	S	HLA-DQB1
0.356828	0.193926	1.84002	0.0657652	-0.0232601	0.736916	M13_ANKYLOSPON	3216	416453	3216	P3S	3	S	HLA-DQB1
0.0287036	0.147564	0.194516	0.845772	-0.260517	0.317925	K11_COELIAC	4094	416453	4094	P3S	3	S	HLA-DQB1
0.13371	0.0864021	1.54753	0.121736	-0.0356352	0.303055	M13_RHEUMA	13537	416453	13537	P3S	3	S	HLA-DQB1
-0.0349685	0.0465321	-0.751491	0.452357	-0.12617	0.0562329	E4_HYTHY_AI_STRICT	44810	416453	44810	P3S	3	S	HLA-DQB1
-1.10245	0.0492556	-22.3822	5.86308e-111	-1.19899	-1.00591	T1D_STRICT	451	172716	2486	P9F	9	F	HLA-DQB1
0.714737	0.0295577	24.1811	3.52022e-129	0.656805	0.772669	G6_MS	1513	172716	2453	P9F	9	F	HLA-DQB1
0.081314	0.0146234	5.56052	2.6897e-08	0.0526526	0.109975	K11_IBD	5584	172716	12906	P9F	9	F	HLA-DQB1
0.259729	0.0277554	9.35779	8.14239e-21	0.205329	0.314129	M13_ANKYLOSPON	1583	172716	3216	P9F	9	F	HLA-DQB1
-0.558789	0.0309889	-18.0319	1.09425e-72	-0.619526	-0.498052	K11_COELIAC	1197	172716	4094	P9F	9	F	HLA-DQB1
-0.233254	0.0155769	-14.9744	1.0795e-50	-0.263785	-0.202724	M13_RHEUMA	4785	172716	13537	P9F	9	F	HLA-DQB1
-0.143655	0.00877672	-16.3677	3.25315e-60	-0.160857	-0.126453	E4_HYTHY_AI_STRICT	17117	172716	44810	P9F	9	F	HLA-DQB1
1.09465	0.0484351	22.6003	4.30203e-113	0.999718	1.18958	T1D_STRICT	2475	392091	2486	P9Y	9	Y	HLA-DQB1
-0.717202	0.0294477	-24.3551	5.11576e-131	-0.774918	-0.659485	G6_MS	2070	392091	2453	P9Y	9	Y	HLA-DQB1
-0.0821232	0.014507	-5.66094	1.50546e-08	-0.110556	-0.05369	K11_IBD	12001	392091	12906	P9Y	9	Y	HLA-DQB1
-0.247423	0.0276395	-8.95181	3.49685e-19	-0.301596	-0.193251	M13_ANKYLOSPON	2957	392091	3216	P9Y	9	Y	HLA-DQB1
0.547382	0.030529	17.9299	6.89162e-72	0.487546	0.607218	K11_COELIAC	4046	392091	4094	P9Y	9	Y	HLA-DQB1
0.233365	0.0154287	15.1254	1.10053e-51	0.203126	0.263605	M13_RHEUMA	12947	392091	13537	P9Y	9	Y	HLA-DQB1
0.139903	0.00869116	16.0972	2.66971e-58	0.122869	0.156938	E4_HYTHY_AI_STRICT	42623	392091	44810	P9Y	9	Y	HLA-DQB1
-1.00999	0.0705035	-14.3254	1.5185e-46	-1.14817	-0.871806	T1D_STRICT	204	86514	2486	P13A	13	A	HLA-DQB1
-0.270143	0.0507364	-5.32445	1.0126e-07	-0.369585	-0.170702	G6_MS	414	86514	2453	P13A	13	A	HLA-DQB1
0.0017423	0.0202538	0.0860232	0.931448	-0.0379545	0.0414391	K11_IBD	2658	86514	12906	P13A	13	A	HLA-DQB1
0.278813	0.0360921	7.72505	1.11814e-14	0.208074	0.349553	M13_ANKYLOSPON	845	86514	3216	P13A	13	A	HLA-DQB1
-1.03953	0.0551885	-18.836	3.82997e-79	-1.1477	-0.931362	K11_COELIAC	339	86514	4094	P13A	13	A	HLA-DQB1
0.23031	0.0183312	12.5639	3.33652e-36	0.194382	0.266239	M13_RHEUMA	3372	86514	13537	P13A	13	A	HLA-DQB1
0.14811	0.0111209	13.3183	1.81264e-40	0.126314	0.169907	E4_HYTHY_AI_STRICT	10385	86514	44810	P13A	13	A	HLA-DQB1
0.984136	0.0678462	14.5054	1.12007e-47	0.851159	1.11711	T1D_STRICT	2477	410775	2486	P13G	13	G	HLA-DQB1
0.224819	0.0485959	4.62629	3.72274e-06	0.129572	0.320065	G6_MS	2433	410775	2453	P13G	13	G	HLA-DQB1
-0.00377098	0.0197857	-0.190591	0.848846	-0.0425502	0.0350083	K11_IBD	12708	410775	12906	P13G	13	G	HLA-DQB1
-0.255322	0.0356254	-7.16686	7.67354e-13	-0.325147	-0.185498	M13_ANKYLOSPON	3152	410775	3216	P13G	13	G	HLA-DQB1
0.961735	0.0519306	18.5196	1.43408e-76	0.859953	1.06352	K11_COELIAC	4085	410775	4094	P13G	13	G	HLA-DQB1
-0.215712	0.0180234	-11.9684	5.20256e-33	-0.251037	-0.180386	M13_RHEUMA	13246	410775	13537	P13G	13	G	HLA-DQB1
-0.143849	0.0108856	-13.2146	7.22266e-40	-0.165184	-0.122513	E4_HYTHY_AI_STRICT	44076	410775	44810	P13G	13	G	HLA-DQB1
-0.692101	0.0440635	-15.7069	1.35686e-55	-0.778464	-0.605738	T1D_STRICT	568	159514	2486	P14L	14	L	HLA-DQB1
-0.382268	0.0394927	-9.67947	3.68615e-22	-0.459673	-0.304864	G6_MS	718	159514	2453	P14L	14	L	HLA-DQB1
-0.0237278	0.0154999	-1.53083	0.125811	-0.054107	0.00665152	K11_IBD	4915	159514	12906	P14L	14	L	HLA-DQB1
0.0568559	0.029985	1.89615	0.0579406	-0.00191356	0.115625	M13_ANKYLOSPON	1293	159514	3216	P14L	14	L	HLA-DQB1
-0.819564	0.0357516	-22.9239	2.68607e-116	-0.889636	-0.749492	K11_COELIAC	861	159514	4094	P14L	14	L	HLA-DQB1
0.153872	0.0145426	10.5808	3.65884e-26	0.125369	0.182375	M13_RHEUMA	5861	159514	13537	P14L	14	L	HLA-DQB1
-0.0561201	0.00890494	-6.30213	2.93586e-10	-0.0735734	-0.0386667	E4_HYTHY_AI_STRICT	16652	159514	44810	P14L	14	L	HLA-DQB1
0.693116	0.0435112	15.9296	3.94788e-57	0.607836	0.778396	T1D_STRICT	2457	395895	2486	P14M	14	M	HLA-DQB1
0.353298	0.0386405	9.14321	6.06258e-20	0.277564	0.429032	G6_MS	2395	395895	2453	P14M	14	M	HLA-DQB1
0.0220231	0.0153492	1.4348	0.151343	-0.00806078	0.0521069	K11_IBD	12331	395895	12906	P14M	14	M	HLA-DQB1
-0.0469941	0.0297971	-1.57714	0.114764	-0.105395	0.0114072	M13_ANKYLOSPON	3054	395895	3216	P14M	14	M	HLA-DQB1
0.795035	0.0349588	22.742	1.72127e-114	0.726517	0.863553	K11_COELIAC	4065	395895	4094	P14M	14	M	HLA-DQB1
-0.147902	0.0144429	-10.2405	1.30626e-24	-0.17621	-0.119595	M13_RHEUMA	12787	395895	13537	P14M	14	M	HLA-DQB1
0.0537037	0.00881663	6.09118	1.12078e-09	0.0364234	0.070984	E4_HYTHY_AI_STRICT	42708	395895	44810	P14M	14	M	HLA-DQB1
-0.58113	0.035793	-16.2358	2.81339e-59	-0.651283	-0.510977	T1D_STRICT	932	218699	2486	P26G	26	G	HLA-DQB1
-0.23582	0.0327712	-7.19597	6.20186e-13	-0.300051	-0.17159	G6_MS	1124	218699	2453	P26G	26	G	HLA-DQB1
0.0138893	0.0136594	1.01683	0.309233	-0.0128826	0.0406613	K11_IBD	6813	218699	12906	P26G	26	G	HLA-DQB1
0.474653	0.0254712	18.6349	1.67445e-77	0.424731	0.524576	M13_ANKYLOSPON	2177	218699	3216	P26G	26	G	HLA-DQB1
-0.89369	0.0304939	-29.3072	8.40674e-189	-0.953457	-0.833923	K11_COELIAC	1244	218699	4094	P26G	26	G	HLA-DQB1
0.0749447	0.0132725	5.64662	1.63634e-08	0.0489311	0.100958	M13_RHEUMA	7517	218699	13537	P26G	26	G	HLA-DQB1
-0.0888926	0.00792923	-11.2107	3.61137e-29	-0.104434	-0.0733516	E4_HYTHY_AI_STRICT	22600	218699	44810	P26G	26	G	HLA-DQB1
0.813876	0.0333105	24.433	7.62654e-132	0.748589	0.879163	T1D_STRICT	2363	339756	2486	P26L	26	L	HLA-DQB1
0.291241	0.0299875	9.71209	2.67799e-22	0.232467	0.350016	G6_MS	2149	339756	2453	P26L	26	L	HLA-DQB1
-0.0137655	0.0128045	-1.07505	0.282351	-0.0388619	0.0113308	K11_IBD	10437	339756	12906	P26L	26	L	HLA-DQB1
-0.556954	0.0253352	-21.9834	4.14823e-107	-0.60661	-0.507298	M13_ANKYLOSPON	2234	339756	3216	P26L	26	L	HLA-DQB1
1.07112	0.0275276	38.9109	0	1.01717	1.12508	K11_COELIAC	3999	339756	4094	P26L	26	L	HLA-DQB1
-0.163052	0.0124874	-13.0573	5.77434e-39	-0.187527	-0.138577	M13_RHEUMA	10654	339756	13537	P26L	26	L	HLA-DQB1
0.0140642	0.00732998	1.91872	0.0550195	-0.000302301	0.0284307	E4_HYTHY_AI_STRICT	36673	339756	44810	P26L	26	L	HLA-DQB1
-1.00999	0.0705035	-14.3254	1.5185e-46	-1.14817	-0.871806	T1D_STRICT	204	86514	2486	P26Y	26	Y	HLA-DQB1
-0.270143	0.0507364	-5.32445	1.0126e-07	-0.369585	-0.170702	G6_MS	414	86514	2453	P26Y	26	Y	HLA-DQB1
0.0017423	0.0202538	0.0860232	0.931448	-0.0379545	0.0414391	K11_IBD	2658	86514	12906	P26Y	26	Y	HLA-DQB1
0.278813	0.0360921	7.72505	1.11814e-14	0.208074	0.349553	M13_ANKYLOSPON	845	86514	3216	P26Y	26	Y	HLA-DQB1
-1.03953	0.0551885	-18.836	3.82997e-79	-1.1477	-0.931362	K11_COELIAC	339	86514	4094	P26Y	26	Y	HLA-DQB1
0.23031	0.0183312	12.5639	3.33652e-36	0.194382	0.266239	M13_RHEUMA	3372	86514	13537	P26Y	26	Y	HLA-DQB1
0.14811	0.0111209	13.3183	1.81264e-40	0.126314	0.169907	E4_HYTHY_AI_STRICT	10385	86514	44810	P26Y	26	Y	HLA-DQB1
0.616726	0.0344435	17.9054	1.06948e-71	0.549218	0.684234	T1D_STRICT	1066	107791	2486	P28S	28	S	HLA-DQB1
-0.179697	0.04389	-4.09426	4.23518e-05	-0.26572	-0.0936744	G6_MS	553	107791	2453	P28S	28	S	HLA-DQB1
0.000506697	0.018299	0.0276899	0.977909	-0.0353586	0.036372	K11_IBD	3253	107791	12906	P28S	28	S	HLA-DQB1
-0.403644	0.0421508	-9.57621	1.00673e-21	-0.486258	-0.32103	M13_ANKYLOSPON	602	107791	3216	P28S	28	S	HLA-DQB1
1.8384	0.0232108	79.2044	0	1.79291	1.88389	K11_COELIAC	3306	107791	4094	P28S	28	S	HLA-DQB1
-0.167027	0.0190783	-8.75484	2.04396e-18	-0.20442	-0.129634	M13_RHEUMA	3064	107791	13537	P28S	28	S	HLA-DQB1
0.0980808	0.0102215	9.59557	8.34515e-22	0.0780471	0.118114	E4_HYTHY_AI_STRICT	12415	107791	44810	P28S	28	S	HLA-DQB1
-0.588472	0.0342217	-17.1959	2.85086e-66	-0.655545	-0.521399	T1D_STRICT	2393	407530	2486	P28T	28	T	HLA-DQB1
0.149118	0.0426055	3.49997	0.000465319	0.0656126	0.232623	G6_MS	2405	407530	2453	P28T	28	T	HLA-DQB1
-0.00222986	0.0179857	-0.12398	0.901331	-0.0374811	0.0330214	K11_IBD	12541	407530	12906	P28T	28	T	HLA-DQB1
0.404244	0.0413748	9.77028	1.51036e-22	0.32315	0.485337	M13_ANKYLOSPON	3187	407530	3216	P28T	28	T	HLA-DQB1
-1.81093	0.0231407	-78.2571	0	-1.85628	-1.76557	K11_COELIAC	3403	407530	4094	P28T	28	T	HLA-DQB1
0.166826	0.0187439	8.90028	5.57051e-19	0.130088	0.203563	M13_RHEUMA	13330	407530	13537	P28T	28	T	HLA-DQB1
-0.0967204	0.0100581	-9.61613	6.83559e-22	-0.116434	-0.0770068	E4_HYTHY_AI_STRICT	43797	407530	44810	P28T	28	T	HLA-DQB1
-0.744515	0.0363253	-20.4958	2.34909e-93	-0.815712	-0.673319	T1D_STRICT	901	232966	2486	P30H	30	H	HLA-DQB1
-0.401331	0.0329881	-12.166	4.71922e-34	-0.465987	-0.336676	G6_MS	1079	232966	2453	P30H	30	H	HLA-DQB1
0.0246032	0.0133537	1.84243	0.0654127	-0.00156955	0.050776	K11_IBD	7327	232966	12906	P30H	30	H	HLA-DQB1
-0.0816318	0.0268924	-3.0355	0.00240141	-0.13434	-0.0289236	M13_ANKYLOSPON	1725	232966	3216	P30H	30	H	HLA-DQB1
-0.818596	0.0286732	-28.5492	2.8724e-179	-0.874795	-0.762398	K11_COELIAC	1434	232966	4094	P30H	30	H	HLA-DQB1
-0.0904758	0.013334	-6.78535	1.15807e-11	-0.11661	-0.0643416	M13_RHEUMA	7313	232966	13537	P30H	30	H	HLA-DQB1
-0.0963135	0.00774811	-12.4306	1.78341e-35	-0.111499	-0.0811274	E4_HYTHY_AI_STRICT	23851	232966	44810	P30H	30	H	HLA-DQB1
0.616726	0.0344435	17.9054	1.06948e-71	0.549218	0.684234	T1D_STRICT	1066	107791	2486	P30S	30	S	HLA-DQB1
-0.179697	0.04389	-4.09426	4.23518e-05	-0.26572	-0.0936744	G6_MS	553	107791	2453	P30S	30	S	HLA-DQB1
0.000506697	0.018299	0.0276899	0.977909	-0.0353586	0.036372	K11_IBD	3253	107791	12906	P30S	30	S	HLA-DQB1
-0.403644	0.0421508	-9.57621	1.00673e-21	-0.486258	-0.32103	M13_ANKYLOSPON	602	107791	3216	P30S	30	S	HLA-DQB1
1.8384	0.0232108	79.2044	0	1.79291	1.88389	K11_COELIAC	3306	107791	4094	P30S	30	S	HLA-DQB1
-0.167027	0.0190783	-8.75484	2.04396e-18	-0.20442	-0.129634	M13_RHEUMA	3064	107791	13537	P30S	30	S	HLA-DQB1
0.0980808	0.0102215	9.59557	8.34515e-22	0.0780471	0.118114	E4_HYTHY_AI_STRICT	12415	107791	44810	P30S	30	S	HLA-DQB1
0.215085	0.0291415	7.38071	1.57445e-13	0.157969	0.272201	T1D_STRICT	2138	319706	2486	P30Y	30	Y	HLA-DQB1
0.412713	0.0295376	13.9725	2.29561e-44	0.35482	0.470605	G6_MS	2105	319706	2453	P30Y	30	Y	HLA-DQB1
-0.0232191	0.0126805	-1.83108	0.0670883	-0.0480724	0.00163429	K11_IBD	9794	319706	12906	P30Y	30	Y	HLA-DQB1
0.248355	0.0253989	9.77818	1.397e-22	0.198574	0.298136	M13_ANKYLOSPON	2645	319706	3216	P30Y	30	Y	HLA-DQB1
-0.820691	0.0237885	-34.4995	8.1504e-261	-0.867315	-0.774066	K11_COELIAC	2277	319706	4094	P30Y	30	Y	HLA-DQB1
0.158664	0.0125194	12.6734	8.30073e-37	0.134126	0.183201	M13_RHEUMA	10890	319706	13537	P30Y	30	Y	HLA-DQB1
0.0362844	0.00725067	5.00429	5.60682e-07	0.0220734	0.0504955	E4_HYTHY_AI_STRICT	34640	319706	44810	P30Y	30	Y	HLA-DQB1
0.616726	0.0344435	17.9054	1.06948e-71	0.549218	0.684234	T1D_STRICT	1066	107791	2486	P37I	37	I	HLA-DQB1
-0.179697	0.04389	-4.09426	4.23518e-05	-0.26572	-0.0936744	G6_MS	553	107791	2453	P37I	37	I	HLA-DQB1
0.000506697	0.018299	0.0276899	0.977909	-0.0353586	0.036372	K11_IBD	3253	107791	12906	P37I	37	I	HLA-DQB1
-0.403644	0.0421508	-9.57621	1.00673e-21	-0.486258	-0.32103	M13_ANKYLOSPON	602	107791	3216	P37I	37	I	HLA-DQB1
1.8384	0.0232108	79.2044	0	1.79291	1.88389	K11_COELIAC	3306	107791	4094	P37I	37	I	HLA-DQB1
-0.167027	0.0190783	-8.75484	2.04396e-18	-0.20442	-0.129634	M13_RHEUMA	3064	107791	13537	P37I	37	I	HLA-DQB1
0.0980808	0.0102215	9.59557	8.34515e-22	0.0780471	0.118114	E4_HYTHY_AI_STRICT	12415	107791	44810	P37I	37	I	HLA-DQB1
-0.586427	0.0342231	-17.1354	8.08026e-66	-0.653503	-0.519351	T1D_STRICT	2393	407506	2486	P37Y	37	Y	HLA-DQB1
0.150993	0.0426064	3.54389	0.000394266	0.0674855	0.2345	G6_MS	2405	407506	2453	P37Y	37	Y	HLA-DQB1
-0.00368875	0.0179672	-0.205305	0.837334	-0.0389038	0.0315263	K11_IBD	12538	407506	12906	P37Y	37	Y	HLA-DQB1
0.405977	0.0413769	9.81169	1.00276e-22	0.32488	0.487074	M13_ANKYLOSPON	3187	407506	3216	P37Y	37	Y	HLA-DQB1
-1.80929	0.0231394	-78.1907	0	-1.85464	-1.76393	K11_COELIAC	3403	407506	4094	P37Y	37	Y	HLA-DQB1
0.16753	0.0187371	8.94108	3.85388e-19	0.130806	0.204254	M13_RHEUMA	13329	407506	13537	P37Y	37	Y	HLA-DQB1
-0.0964424	0.0100527	-9.59364	8.50286e-22	-0.116145	-0.0767394	E4_HYTHY_AI_STRICT	43794	407506	44810	P37Y	37	Y	HLA-DQB1
0.0233328	0.0301313	0.774372	0.438711	-0.0357234	0.082389	T1D_STRICT	2240	362257	2486	P38A	38	A	HLA-DQB1
0.345068	0.0317349	10.8735	1.54239e-27	0.282869	0.407267	G6_MS	2269	362257	2453	P38A	38	A	HLA-DQB1
0.0153507	0.0132222	1.16097	0.245652	-0.0105644	0.0412658	K11_IBD	11224	362257	12906	P38A	38	A	HLA-DQB1
0.149942	0.02671	5.6137	1.98047e-08	0.0975911	0.202292	M13_ANKYLOSPON	2876	362257	3216	P38A	38	A	HLA-DQB1
-0.998794	0.0228016	-43.8037	0	-1.04348	-0.954103	K11_COELIAC	2755	362257	4094	P38A	38	A	HLA-DQB1
-0.0327591	0.0128947	-2.54051	0.0110691	-0.0580322	-0.00748595	M13_RHEUMA	11747	362257	13537	P38A	38	A	HLA-DQB1
-0.0122785	0.00752886	-1.63085	0.102922	-0.0270348	0.00247784	E4_HYTHY_AI_STRICT	38923	362257	44810	P38A	38	A	HLA-DQB1
-0.0135102	0.0302031	-0.447312	0.65465	-0.0727073	0.0456868	T1D_STRICT	1510	242771	2486	P38V	38	V	HLA-DQB1
-0.361812	0.0320311	-11.2957	1.37847e-29	-0.424592	-0.299033	G6_MS	1193	242771	2453	P38V	38	V	HLA-DQB1
-0.0164025	0.01327	-1.23606	0.216435	-0.0424112	0.00960611	K11_IBD	7436	242771	12906	P38V	38	V	HLA-DQB1
-0.14393	0.0267949	-5.37155	7.80625e-08	-0.196447	-0.0914131	M13_ANKYLOSPON	1746	242771	3216	P38V	38	V	HLA-DQB1
0.999739	0.0227512	43.9423	0	0.955148	1.04433	K11_COELIAC	3548	242771	4094	P38V	38	V	HLA-DQB1
0.0357188	0.0129305	2.76237	0.00573827	0.0103756	0.0610621	M13_RHEUMA	8095	242771	13537	P38V	38	V	HLA-DQB1
0.0113582	0.00755453	1.5035	0.132711	-0.00344839	0.0261648	E4_HYTHY_AI_STRICT	26313	242771	44810	P38V	38	V	HLA-DQB1
-1.00796	0.0705211	-14.293	2.41969e-46	-1.14618	-0.869739	T1D_STRICT	204	86352	2486	P45E	45	E	HLA-DQB1
-0.267743	0.050735	-5.27727	1.31121e-07	-0.367181	-0.168304	G6_MS	414	86352	2453	P45E	45	E	HLA-DQB1
-0.000115199	0.0202838	-0.00567932	0.995469	-0.0398708	0.0396404	K11_IBD	2648	86352	12906	P45E	45	E	HLA-DQB1
0.280911	0.0360901	7.7836	7.04873e-15	0.210176	0.351646	M13_ANKYLOSPON	845	86352	3216	P45E	45	E	HLA-DQB1
-1.03736	0.0551875	-18.797	7.9848e-79	-1.14553	-0.929196	K11_COELIAC	339	86352	4094	P45E	45	E	HLA-DQB1
0.231468	0.0183358	12.6238	1.56094e-36	0.19553	0.267406	M13_RHEUMA	3369	86352	13537	P45E	45	E	HLA-DQB1
0.148524	0.0111278	13.347	1.2325e-40	0.126714	0.170334	E4_HYTHY_AI_STRICT	10368	86352	44810	P45E	45	E	HLA-DQB1
0.982249	0.0678644	14.4737	1.77635e-47	0.849237	1.11526	T1D_STRICT	2477	410793	2486	P45G	45	G	HLA-DQB1
0.222528	0.0485942	4.57931	4.66514e-06	0.127285	0.317771	G6_MS	2433	410793	2453	P45G	45	G	HLA-DQB1
-0.00200165	0.0198133	-0.101026	0.91953	-0.040835	0.0368317	K11_IBD	12708	410793	12906	P45G	45	G	HLA-DQB1
-0.257329	0.0356234	-7.22359	5.06342e-13	-0.32715	-0.187508	M13_ANKYLOSPON	3152	410793	3216	P45G	45	G	HLA-DQB1
0.959654	0.0519294	18.48	2.99196e-76	0.857875	1.06143	K11_COELIAC	4085	410793	4094	P45G	45	G	HLA-DQB1
-0.216802	0.0180275	-12.0262	2.58865e-33	-0.252136	-0.181469	M13_RHEUMA	13246	410793	13537	P45G	45	G	HLA-DQB1
-0.144232	0.0108919	-13.2421	5.00993e-40	-0.165579	-0.122884	E4_HYTHY_AI_STRICT	44077	410793	44810	P45G	45	G	HLA-DQB1
0.616726	0.0344435	17.9054	1.06948e-71	0.549218	0.684234	T1D_STRICT	1066	107791	2486	P46E	46	E	HLA-DQB1
-0.179697	0.04389	-4.09426	4.23518e-05	-0.26572	-0.0936744	G6_MS	553	107791	2453	P46E	46	E	HLA-DQB1
0.000506697	0.018299	0.0276899	0.977909	-0.0353586	0.036372	K11_IBD	3253	107791	12906	P46E	46	E	HLA-DQB1
-0.403644	0.0421508	-9.57621	1.00673e-21	-0.486258	-0.32103	M13_ANKYLOSPON	602	107791	3216	P46E	46	E	HLA-DQB1
1.8384	0.0232108	79.2044	0	1.79291	1.88389	K11_COELIAC	3306	107791	4094	P46E	46	E	HLA-DQB1
-0.167027	0.0190783	-8.75484	2.04396e-18	-0.20442	-0.129634	M13_RHEUMA	3064	107791	13537	P46E	46	E	HLA-DQB1
0.0980808	0.0102215	9.59557	8.34515e-22	0.0780471	0.118114	E4_HYTHY_AI_STRICT	12415	107791	44810	P46E	46	E	HLA-DQB1
-0.588472	0.0342217	-17.1959	2.85086e-66	-0.655545	-0.521399	T1D_STRICT	2393	407530	2486	P46V	46	V	HLA-DQB1
0.149118	0.0426055	3.49997	0.000465319	0.0656126	0.232623	G6_MS	2405	407530	2453	P46V	46	V	HLA-DQB1
-0.00222986	0.0179857	-0.12398	0.901331	-0.0374811	0.0330214	K11_IBD	12541	407530	12906	P46V	46	V	HLA-DQB1
0.404244	0.0413748	9.77028	1.51036e-22	0.32315	0.485337	M13_ANKYLOSPON	3187	407530	3216	P46V	46	V	HLA-DQB1
-1.81093	0.0231407	-78.2571	0	-1.85628	-1.76557	K11_COELIAC	3403	407530	4094	P46V	46	V	HLA-DQB1
0.166826	0.0187439	8.90028	5.57051e-19	0.130088	0.203563	M13_RHEUMA	13330	407530	13537	P46V	46	V	HLA-DQB1
-0.0967204	0.0100581	-9.61613	6.83559e-22	-0.116434	-0.0770068	E4_HYTHY_AI_STRICT	43797	407530	44810	P46V	46	V	HLA-DQB1
0.616726	0.0344435	17.9054	1.06948e-71	0.549218	0.684234	T1D_STRICT	1066	107791	2486	P47F	47	F	HLA-DQB1
-0.179697	0.04389	-4.09426	4.23518e-05	-0.26572	-0.0936744	G6_MS	553	107791	2453	P47F	47	F	HLA-DQB1
0.000506697	0.018299	0.0276899	0.977909	-0.0353586	0.036372	K11_IBD	3253	107791	12906	P47F	47	F	HLA-DQB1
-0.403644	0.0421508	-9.57621	1.00673e-21	-0.486258	-0.32103	M13_ANKYLOSPON	602	107791	3216	P47F	47	F	HLA-DQB1
1.8384	0.0232108	79.2044	0	1.79291	1.88389	K11_COELIAC	3306	107791	4094	P47F	47	F	HLA-DQB1
-0.167027	0.0190783	-8.75484	2.04396e-18	-0.20442	-0.129634	M13_RHEUMA	3064	107791	13537	P47F	47	F	HLA-DQB1
0.0980808	0.0102215	9.59557	8.34515e-22	0.0780471	0.118114	E4_HYTHY_AI_STRICT	12415	107791	44810	P47F	47	F	HLA-DQB1
-0.588472	0.0342217	-17.1959	2.85086e-66	-0.655545	-0.521399	T1D_STRICT	2393	407530	2486	P47Y	47	Y	HLA-DQB1
0.149118	0.0426055	3.49997	0.000465319	0.0656126	0.232623	G6_MS	2405	407530	2453	P47Y	47	Y	HLA-DQB1
-0.00222986	0.0179857	-0.12398	0.901331	-0.0374811	0.0330214	K11_IBD	12541	407530	12906	P47Y	47	Y	HLA-DQB1
0.404244	0.0413748	9.77028	1.51036e-22	0.32315	0.485337	M13_ANKYLOSPON	3187	407530	3216	P47Y	47	Y	HLA-DQB1
-1.81093	0.0231407	-78.2571	0	-1.85628	-1.76557	K11_COELIAC	3403	407530	4094	P47Y	47	Y	HLA-DQB1
0.166826	0.0187439	8.90028	5.57051e-19	0.130088	0.203563	M13_RHEUMA	13330	407530	13537	P47Y	47	Y	HLA-DQB1
-0.0967204	0.0100581	-9.61613	6.83559e-22	-0.116434	-0.0770068	E4_HYTHY_AI_STRICT	43797	407530	44810	P47Y	47	Y	HLA-DQB1
0.616726	0.0344435	17.9054	1.06948e-71	0.549218	0.684234	T1D_STRICT	1066	107791	2486	P52L	52	L	HLA-DQB1
-0.179697	0.04389	-4.09426	4.23518e-05	-0.26572	-0.0936744	G6_MS	553	107791	2453	P52L	52	L	HLA-DQB1
0.000506697	0.018299	0.0276899	0.977909	-0.0353586	0.036372	K11_IBD	3253	107791	12906	P52L	52	L	HLA-DQB1
-0.403644	0.0421508	-9.57621	1.00673e-21	-0.486258	-0.32103	M13_ANKYLOSPON	602	107791	3216	P52L	52	L	HLA-DQB1
1.8384	0.0232108	79.2044	0	1.79291	1.88389	K11_COELIAC	3306	107791	4094	P52L	52	L	HLA-DQB1
-0.167027	0.0190783	-8.75484	2.04396e-18	-0.20442	-0.129634	M13_RHEUMA	3064	107791	13537	P52L	52	L	HLA-DQB1
0.0980808	0.0102215	9.59557	8.34515e-22	0.0780471	0.118114	E4_HYTHY_AI_STRICT	12415	107791	44810	P52L	52	L	HLA-DQB1
-0.588472	0.0342217	-17.1959	2.85086e-66	-0.655545	-0.521399	T1D_STRICT	2393	407530	2486	P52P	52	P	HLA-DQB1
0.149118	0.0426055	3.49997	0.000465319	0.0656126	0.232623	G6_MS	2405	407530	2453	P52P	52	P	HLA-DQB1
-0.00222986	0.0179857	-0.12398	0.901331	-0.0374811	0.0330214	K11_IBD	12541	407530	12906	P52P	52	P	HLA-DQB1
0.404244	0.0413748	9.77028	1.51036e-22	0.32315	0.485337	M13_ANKYLOSPON	3187	407530	3216	P52P	52	P	HLA-DQB1
-1.81093	0.0231407	-78.2571	0	-1.85628	-1.76557	K11_COELIAC	3403	407530	4094	P52P	52	P	HLA-DQB1
0.166826	0.0187439	8.90028	5.57051e-19	0.130088	0.203563	M13_RHEUMA	13330	407530	13537	P52P	52	P	HLA-DQB1
-0.0967204	0.0100581	-9.61613	6.83559e-22	-0.116434	-0.0770068	E4_HYTHY_AI_STRICT	43797	407530	44810	P52P	52	P	HLA-DQB1
1.26026	0.0354155	35.585	2.38791e-277	1.19085	1.32968	T1D_STRICT	2413	319544	2486	P53L	53	L	HLA-DQB1
-0.242598	0.0287925	-8.42574	3.58465e-17	-0.299031	-0.186166	G6_MS	1763	319544	2453	P53L	53	L	HLA-DQB1
-0.0554319	0.0126706	-4.37484	1.21523e-05	-0.0802659	-0.030598	K11_IBD	9674	319544	12906	P53L	53	L	HLA-DQB1
0.280701	0.025459	11.0256	2.87681e-28	0.230802	0.330599	M13_ANKYLOSPON	2671	319544	3216	P53L	53	L	HLA-DQB1
0.828806	0.0245043	33.8229	9.0825e-251	0.780778	0.876833	K11_COELIAC	3928	319544	4094	P53L	53	L	HLA-DQB1
0.200923	0.0125609	15.9959	1.36383e-57	0.176304	0.225542	M13_RHEUMA	10909	319544	13537	P53L	53	L	HLA-DQB1
0.147733	0.00728181	20.288	1.64114e-91	0.133461	0.162005	E4_HYTHY_AI_STRICT	35555	319544	44810	P53L	53	L	HLA-DQB1
-1.25737	0.0356238	-35.2957	6.83226e-273	-1.32719	-1.18755	T1D_STRICT	943	301861	2486	P53Q	53	Q	HLA-DQB1
0.231247	0.0287232	8.05086	8.22155e-16	0.17495	0.287543	G6_MS	1955	301861	2453	P53Q	53	Q	HLA-DQB1
0.054513	0.0126623	4.30514	1.6688e-05	0.0296954	0.0793307	K11_IBD	9465	301861	12906	P53Q	53	Q	HLA-DQB1
-0.274475	0.0254773	-10.7733	4.602e-27	-0.324409	-0.22454	M13_ANKYLOSPON	2097	301861	3216	P53Q	53	Q	HLA-DQB1
-0.832492	0.024629	-33.8014	1.88308e-250	-0.880764	-0.78422	K11_COELIAC	2181	301861	4094	P53Q	53	Q	HLA-DQB1
-0.198299	0.0125645	-15.7825	4.10585e-56	-0.222925	-0.173673	M13_RHEUMA	9082	301861	13537	P53Q	53	Q	HLA-DQB1
-0.148571	0.0072821	-20.4022	1.59798e-92	-0.162844	-0.134298	E4_HYTHY_AI_STRICT	30913	301861	44810	P53Q	53	Q	HLA-DQB1
0.616726	0.0344435	17.9054	1.06948e-71	0.549218	0.684234	T1D_STRICT	1066	107791	2486	P55L	55	L	HLA-DQB1
-0.179697	0.04389	-4.09426	4.23518e-05	-0.26572	-0.0936744	G6_MS	553	107791	2453	P55L	55	L	HLA-DQB1
0.000506697	0.018299	0.0276899	0.977909	-0.0353586	0.036372	K11_IBD	3253	107791	12906	P55L	55	L	HLA-DQB1
-0.403644	0.0421508	-9.57621	1.00673e-21	-0.486258	-0.32103	M13_ANKYLOSPON	602	107791	3216	P55L	55	L	HLA-DQB1
1.8384	0.0232108	79.2044	0	1.79291	1.88389	K11_COELIAC	3306	107791	4094	P55L	55	L	HLA-DQB1
-0.167027	0.0190783	-8.75484	2.04396e-18	-0.20442	-0.129634	M13_RHEUMA	3064	107791	13537	P55L	55	L	HLA-DQB1
0.0980808	0.0102215	9.59557	8.34515e-22	0.0780471	0.118114	E4_HYTHY_AI_STRICT	12415	107791	44810	P55L	55	L	HLA-DQB1
0.858104	0.0291621	29.4253	2.60727e-190	0.800947	0.91526	T1D_STRICT	1987	201814	2486	P55P	55	P	HLA-DQB1
-0.261494	0.0340223	-7.68596	1.51857e-14	-0.328177	-0.194812	G6_MS	1036	201814	2453	P55P	55	P	HLA-DQB1
-0.105748	0.0144211	-7.33286	2.2529e-13	-0.134013	-0.0774833	K11_IBD	5831	201814	12906	P55P	55	P	HLA-DQB1
0.0574017	0.0275565	2.08306	0.0372461	0.003392	0.111411	M13_ANKYLOSPON	1599	201814	3216	P55P	55	P	HLA-DQB1
-0.634952	0.0293638	-21.6237	1.07615e-103	-0.692504	-0.5774	K11_COELIAC	1241	201814	4094	P55P	55	P	HLA-DQB1
0.369485	0.0130672	28.2757	6.8806e-176	0.343873	0.395096	M13_RHEUMA	7825	201814	13537	P55P	55	P	HLA-DQB1
0.165111	0.00788298	20.9453	2.07285e-97	0.149661	0.180561	E4_HYTHY_AI_STRICT	23519	201814	44810	P55P	55	P	HLA-DQB1
-1.20599	0.0319559	-37.7393	0	-1.26862	-1.14336	T1D_STRICT	1294	340151	2486	P55R	55	R	HLA-DQB1
0.282507	0.0298376	9.46815	2.84833e-21	0.224026	0.340988	G6_MS	2147	340151	2453	P55R	55	R	HLA-DQB1
0.0847422	0.0128922	6.57311	4.92734e-11	0.0594738	0.11001	K11_IBD	10679	340151	12906	P55R	55	R	HLA-DQB1
0.130745	0.0256287	5.10153	3.36918e-07	0.0805142	0.180977	M13_ANKYLOSPON	2711	340151	3216	P55R	55	R	HLA-DQB1
-0.995799	0.0236279	-42.145	0	-1.04211	-0.949489	K11_COELIAC	2531	340151	4094	P55R	55	R	HLA-DQB1
-0.24305	0.0124775	-19.4791	1.65232e-84	-0.267506	-0.218595	M13_RHEUMA	10284	340151	13537	P55R	55	R	HLA-DQB1
-0.188386	0.00728547	-25.8578	1.9872e-147	-0.202666	-0.174107	E4_HYTHY_AI_STRICT	35033	340151	44810	P55R	55	R	HLA-DQB1
-0.184299	0.0524295	-3.51517	0.000439472	-0.287059	-0.0815388	T1D_STRICT	400	76659	2486	P56L	56	L	HLA-DQB1
0.107604	0.0471038	2.2844	0.0223482	0.015282	0.199925	G6_MS	486	76659	2453	P56L	56	L	HLA-DQB1
0.077137	0.0207804	3.71201	0.00020562	0.0364082	0.117866	K11_IBD	2506	76659	12906	P56L	56	L	HLA-DQB1
0.827517	0.0318444	25.9863	7.07887e-149	0.765103	0.889931	M13_ANKYLOSPON	1152	76659	3216	P56L	56	L	HLA-DQB1
-0.725171	0.0508857	-14.251	4.41912e-46	-0.824905	-0.625437	K11_COELIAC	406	76659	4094	P56L	56	L	HLA-DQB1
-0.12949	0.021996	-5.88701	3.93245e-09	-0.172602	-0.0863791	M13_RHEUMA	2201	76659	13537	P56L	56	L	HLA-DQB1
-0.11064	0.012637	-8.75523	2.03679e-18	-0.135408	-0.0858716	E4_HYTHY_AI_STRICT	7632	76659	44810	P56L	56	L	HLA-DQB1
0.202631	0.0513961	3.94254	8.06224e-05	0.101897	0.303366	T1D_STRICT	2478	411951	2486	P56P	56	P	HLA-DQB1
-0.12905	0.0454416	-2.8399	0.00451272	-0.218114	-0.0399858	G6_MS	2428	411951	2453	P56P	56	P	HLA-DQB1
-0.0755945	0.0202696	-3.72945	0.000191899	-0.115322	-0.0358668	K11_IBD	12715	411951	12906	P56P	56	P	HLA-DQB1
-0.788221	0.0315448	-24.9874	8.3845e-138	-0.850047	-0.726394	M13_ANKYLOSPON	3103	411951	3216	P56P	56	P	HLA-DQB1
0.672838	0.0483408	13.9186	4.88042e-44	0.578092	0.767584	K11_COELIAC	4086	411951	4094	P56P	56	P	HLA-DQB1
0.130082	0.0214256	6.07133	1.26858e-09	0.0880884	0.172075	M13_RHEUMA	13362	411951	13537	P56P	56	P	HLA-DQB1
0.102094	0.0122724	8.31899	8.87185e-17	0.0780404	0.126147	E4_HYTHY_AI_STRICT	44402	411951	44810	P56P	56	P	HLA-DQB1
1.61619	0.0305022	52.986	0	1.55641	1.67597	T1D_STRICT	2210	184944	2486	P57A	57	A	HLA-DQB1
-0.157688	0.0341815	-4.61326	3.96395e-06	-0.224683	-0.0906937	G6_MS	994	184944	2453	P57A	57	A	HLA-DQB1
-0.0694297	0.0147582	-4.70449	2.545e-06	-0.0983552	-0.0405042	K11_IBD	5415	184944	12906	P57A	57	A	HLA-DQB1
-0.229092	0.0305424	-7.50077	6.34434e-14	-0.288954	-0.16923	M13_ANKYLOSPON	1228	184944	3216	P57A	57	A	HLA-DQB1
1.49072	0.0229634	64.9174	0	1.44571	1.53573	K11_COELIAC	3744	184944	4094	P57A	57	A	HLA-DQB1
0.230344	0.013667	16.8541	9.79291e-64	0.203558	0.257131	M13_RHEUMA	6806	184944	13537	P57A	57	A	HLA-DQB1
0.132685	0.00814179	16.2968	1.03973e-59	0.116728	0.148643	E4_HYTHY_AI_STRICT	21270	184944	44810	P57A	57	A	HLA-DQB1
-1.38451	0.0358781	-38.5895	0	-1.45483	-1.3142	T1D_STRICT	926	312681	2486	P57D	57	D	HLA-DQB1
0.357152	0.0291545	12.2503	1.67319e-34	0.30001	0.414294	G6_MS	2057	312681	2453	P57D	57	D	HLA-DQB1
0.0739228	0.0126675	5.83561	5.35944e-09	0.0490949	0.0987507	K11_IBD	9879	312681	12906	P57D	57	D	HLA-DQB1
0.131327	0.0251088	5.23031	1.69222e-07	0.0821146	0.180539	M13_ANKYLOSPON	2523	312681	3216	P57D	57	D	HLA-DQB1
-1.02258	0.0250916	-40.754	0	-1.07176	-0.973405	K11_COELIAC	2037	312681	4094	P57D	57	D	HLA-DQB1
-0.252948	0.0125354	-20.1787	1.50793e-90	-0.277517	-0.228379	M13_RHEUMA	9280	312681	13537	P57D	57	D	HLA-DQB1
-0.0375143	0.00724189	-5.18017	2.21682e-07	-0.0517081	-0.0233204	E4_HYTHY_AI_STRICT	33513	312681	44810	P57D	57	D	HLA-DQB1
-0.162565	0.0685477	-2.37156	0.0177132	-0.296916	-0.0282139	K11_IBD	222	8113	12906	P57S	57	S	HLA-DQB1
-0.406323	0.136019	-2.98726	0.00281491	-0.672914	-0.139731	K11_COELIAC	55	8113	4094	P57S	57	S	HLA-DQB1
-0.284514	0.0719371	-3.95503	7.65241e-05	-0.425508	-0.14352	M13_RHEUMA	201	8113	13537	P57S	57	S	HLA-DQB1
0.165331	0.0348006	4.75082	2.02596e-06	0.0971235	0.233539	E4_HYTHY_AI_STRICT	999	8113	44810	P57S	57	S	HLA-DQB1
-0.456496	0.0394541	-11.5703	5.82808e-31	-0.533825	-0.379167	T1D_STRICT	725	167965	2486	P57V	57	V	HLA-DQB1
-0.383707	0.038539	-9.95633	2.36637e-23	-0.459243	-0.308172	G6_MS	760	167965	2453	P57V	57	V	HLA-DQB1
-0.0241436	0.0152022	-1.58816	0.112249	-0.0539394	0.00565218	K11_IBD	5151	167965	12906	P57V	57	V	HLA-DQB1
0.0711332	0.029332	2.42511	0.0153039	0.0136436	0.128623	M13_ANKYLOSPON	1369	167965	3216	P57V	57	V	HLA-DQB1
-0.744986	0.0337966	-22.0432	1.10895e-107	-0.811226	-0.678746	K11_COELIAC	978	167965	4094	P57V	57	V	HLA-DQB1
0.111984	0.0144156	7.76826	7.95724e-15	0.0837299	0.140238	M13_RHEUMA	6000	167965	13537	P57V	57	V	HLA-DQB1
-0.105786	0.0088135	-12.0028	3.43638e-33	-0.123061	-0.0885122	E4_HYTHY_AI_STRICT	17014	167965	44810	P57V	57	V	HLA-DQB1
0.384576	0.0311265	12.3552	4.56356e-35	0.323569	0.445583	T1D_STRICT	1392	173676	2486	P66D	66	D	HLA-DQB1
-0.0628929	0.0343229	-1.83239	0.0668938	-0.130165	0.00437883	G6_MS	979	173676	2453	P66D	66	D	HLA-DQB1
0.0395299	0.0147617	2.67787	0.00740912	0.0105975	0.0684622	K11_IBD	5433	173676	12906	P66D	66	D	HLA-DQB1
0.295562	0.0275629	10.7232	7.92339e-27	0.241539	0.349584	M13_ANKYLOSPON	1618	173676	3216	P66D	66	D	HLA-DQB1
1.34557	0.0226115	59.508	0	1.30125	1.38988	K11_COELIAC	3444	173676	4094	P66D	66	D	HLA-DQB1
-0.172289	0.015302	-11.2593	2.08502e-29	-0.20228	-0.142297	M13_RHEUMA	4980	173676	13537	P66D	66	D	HLA-DQB1
0.014394	0.00849805	1.6938	0.090304	-0.00226191	0.0310498	E4_HYTHY_AI_STRICT	18892	173676	44810	P66D	66	D	HLA-DQB1
-0.368856	0.0310121	-11.8939	1.27273e-32	-0.429638	-0.308073	T1D_STRICT	2311	392073	2486	P66E	66	E	HLA-DQB1
0.0467726	0.033859	1.38139	0.167158	-0.0195898	0.113135	G6_MS	2320	392073	2453	P66E	66	E	HLA-DQB1
-0.0400373	0.0146394	-2.7349	0.00624	-0.0687301	-0.0113446	K11_IBD	12014	392073	12906	P66E	66	E	HLA-DQB1
-0.283862	0.0274406	-10.3446	4.42681e-25	-0.337645	-0.23008	M13_ANKYLOSPON	2938	392073	3216	P66E	66	E	HLA-DQB1
-1.33564	0.0226092	-59.0752	0	-1.37996	-1.29133	K11_COELIAC	3127	392073	4094	P66E	66	E	HLA-DQB1
0.172867	0.0151618	11.4015	4.11026e-30	0.14315	0.202583	M13_RHEUMA	12867	392073	13537	P66E	66	E	HLA-DQB1
-0.0153964	0.00842413	-1.82765	0.0676017	-0.0319074	0.00111461	E4_HYTHY_AI_STRICT	42216	392073	44810	P66E	66	E	HLA-DQB1
0.384576	0.0311265	12.3552	4.56356e-35	0.323569	0.445583	T1D_STRICT	1392	173676	2486	P67I	67	I	HLA-DQB1
-0.0628929	0.0343229	-1.83239	0.0668938	-0.130165	0.00437883	G6_MS	979	173676	2453	P67I	67	I	HLA-DQB1
0.0395299	0.0147617	2.67787	0.00740912	0.0105975	0.0684622	K11_IBD	5433	173676	12906	P67I	67	I	HLA-DQB1
0.295562	0.0275629	10.7232	7.92339e-27	0.241539	0.349584	M13_ANKYLOSPON	1618	173676	3216	P67I	67	I	HLA-DQB1
1.34557	0.0226115	59.508	0	1.30125	1.38988	K11_COELIAC	3444	173676	4094	P67I	67	I	HLA-DQB1
-0.172289	0.015302	-11.2593	2.08502e-29	-0.20228	-0.142297	M13_RHEUMA	4980	173676	13537	P67I	67	I	HLA-DQB1
0.014394	0.00849805	1.6938	0.090304	-0.00226191	0.0310498	E4_HYTHY_AI_STRICT	18892	173676	44810	P67I	67	I	HLA-DQB1
-0.368856	0.0310121	-11.8939	1.27273e-32	-0.429638	-0.308073	T1D_STRICT	2311	392073	2486	P67V	67	V	HLA-DQB1
0.0467726	0.033859	1.38139	0.167158	-0.0195898	0.113135	G6_MS	2320	392073	2453	P67V	67	V	HLA-DQB1
-0.0400373	0.0146394	-2.7349	0.00624	-0.0687301	-0.0113446	K11_IBD	12014	392073	12906	P67V	67	V	HLA-DQB1
-0.283862	0.0274406	-10.3446	4.42681e-25	-0.337645	-0.23008	M13_ANKYLOSPON	2938	392073	3216	P67V	67	V	HLA-DQB1
-1.33564	0.0226092	-59.0752	0	-1.37996	-1.29133	K11_COELIAC	3127	392073	4094	P67V	67	V	HLA-DQB1
0.172867	0.0151618	11.4015	4.11026e-30	0.14315	0.202583	M13_RHEUMA	12867	392073	13537	P67V	67	V	HLA-DQB1
-0.0153964	0.00842413	-1.82765	0.0676017	-0.0319074	0.00111461	E4_HYTHY_AI_STRICT	42216	392073	44810	P67V	67	V	HLA-DQB1
-0.184299	0.0524295	-3.51517	0.000439472	-0.287059	-0.0815388	T1D_STRICT	400	76659	2486	P70E	70	E	HLA-DQB1
0.107604	0.0471038	2.2844	0.0223482	0.015282	0.199925	G6_MS	486	76659	2453	P70E	70	E	HLA-DQB1
0.077137	0.0207804	3.71201	0.00020562	0.0364082	0.117866	K11_IBD	2506	76659	12906	P70E	70	E	HLA-DQB1
0.827517	0.0318444	25.9863	7.07887e-149	0.765103	0.889931	M13_ANKYLOSPON	1152	76659	3216	P70E	70	E	HLA-DQB1
-0.725171	0.0508857	-14.251	4.41912e-46	-0.824905	-0.625437	K11_COELIAC	406	76659	4094	P70E	70	E	HLA-DQB1
-0.12949	0.021996	-5.88701	3.93245e-09	-0.172602	-0.0863791	M13_RHEUMA	2201	76659	13537	P70E	70	E	HLA-DQB1
-0.11064	0.012637	-8.75523	2.03679e-18	-0.135408	-0.0858716	E4_HYTHY_AI_STRICT	7632	76659	44810	P70E	70	E	HLA-DQB1
-1.42167	0.0391482	-36.3151	9.36294e-289	-1.4984	-1.34494	T1D_STRICT	751	286545	2486	P70G	70	G	HLA-DQB1
0.273842	0.0286548	9.55656	1.21732e-21	0.217679	0.330004	G6_MS	1910	286545	2453	P70G	70	G	HLA-DQB1
0.0582288	0.0126998	4.58504	4.53908e-06	0.0333378	0.0831199	K11_IBD	9030	286545	12906	P70G	70	G	HLA-DQB1
-0.266839	0.025805	-10.3406	4.61745e-25	-0.317416	-0.216262	M13_ANKYLOSPON	1974	286545	3216	P70G	70	G	HLA-DQB1
-0.832743	0.0253916	-32.796	6.72168e-236	-0.88251	-0.782976	K11_COELIAC	1984	286545	4094	P70G	70	G	HLA-DQB1
-0.150489	0.0126409	-11.9049	1.11573e-32	-0.175265	-0.125713	M13_RHEUMA	8758	286545	13537	P70G	70	G	HLA-DQB1
-0.125302	0.00732936	-17.0959	1.59174e-65	-0.139667	-0.110937	E4_HYTHY_AI_STRICT	29485	286545	44810	P70G	70	G	HLA-DQB1
1.3037	0.0335337	38.8774	0	1.23798	1.36943	T1D_STRICT	2396	292437	2486	P70R	70	R	HLA-DQB1
-0.332684	0.0296028	-11.2383	2.64479e-29	-0.390705	-0.274664	G6_MS	1526	292437	2453	P70R	70	R	HLA-DQB1
-0.0876323	0.0127808	-6.85653	7.05525e-12	-0.112682	-0.0625823	K11_IBD	8703	292437	12906	P70R	70	R	HLA-DQB1
-0.134553	0.0253766	-5.30224	1.1439e-07	-0.18429	-0.0848156	M13_ANKYLOSPON	2147	292437	3216	P70R	70	R	HLA-DQB1
0.979166	0.0240232	40.7592	0	0.932081	1.02625	K11_COELIAC	3893	292437	4094	P70R	70	R	HLA-DQB1
0.194545	0.012462	15.6111	6.12045e-55	0.17012	0.21897	M13_RHEUMA	10067	292437	13537	P70R	70	R	HLA-DQB1
0.160903	0.00726086	22.1603	8.30511e-109	0.146672	0.175134	E4_HYTHY_AI_STRICT	33009	292437	44810	P70R	70	R	HLA-DQB1
-0.692101	0.0440635	-15.7069	1.35686e-55	-0.778464	-0.605738	T1D_STRICT	568	159514	2486	P71A	71	A	HLA-DQB1
-0.382268	0.0394927	-9.67947	3.68615e-22	-0.459673	-0.304864	G6_MS	718	159514	2453	P71A	71	A	HLA-DQB1
-0.0237278	0.0154999	-1.53083	0.125811	-0.054107	0.00665152	K11_IBD	4915	159514	12906	P71A	71	A	HLA-DQB1
0.0568559	0.029985	1.89615	0.0579406	-0.00191356	0.115625	M13_ANKYLOSPON	1293	159514	3216	P71A	71	A	HLA-DQB1
-0.819564	0.0357516	-22.9239	2.68607e-116	-0.889636	-0.749492	K11_COELIAC	861	159514	4094	P71A	71	A	HLA-DQB1
0.153872	0.0145426	10.5808	3.65884e-26	0.125369	0.182375	M13_RHEUMA	5861	159514	13537	P71A	71	A	HLA-DQB1
-0.0561201	0.00890494	-6.30213	2.93586e-10	-0.0735734	-0.0386667	E4_HYTHY_AI_STRICT	16652	159514	44810	P71A	71	A	HLA-DQB1
-0.184299	0.0524295	-3.51517	0.000439472	-0.287059	-0.0815388	T1D_STRICT	400	76659	2486	P71D	71	D	HLA-DQB1
0.107604	0.0471038	2.2844	0.0223482	0.015282	0.199925	G6_MS	486	76659	2453	P71D	71	D	HLA-DQB1
0.077137	0.0207804	3.71201	0.00020562	0.0364082	0.117866	K11_IBD	2506	76659	12906	P71D	71	D	HLA-DQB1
0.827517	0.0318444	25.9863	7.07887e-149	0.765103	0.889931	M13_ANKYLOSPON	1152	76659	3216	P71D	71	D	HLA-DQB1
-0.725171	0.0508857	-14.251	4.41912e-46	-0.824905	-0.625437	K11_COELIAC	406	76659	4094	P71D	71	D	HLA-DQB1
-0.12949	0.021996	-5.88701	3.93245e-09	-0.172602	-0.0863791	M13_RHEUMA	2201	76659	13537	P71D	71	D	HLA-DQB1
-0.11064	0.012637	-8.75523	2.03679e-18	-0.135408	-0.0858716	E4_HYTHY_AI_STRICT	7632	76659	44810	P71D	71	D	HLA-DQB1
0.616726	0.0344435	17.9054	1.06948e-71	0.549218	0.684234	T1D_STRICT	1066	107791	2486	P71K	71	K	HLA-DQB1
-0.179697	0.04389	-4.09426	4.23518e-05	-0.26572	-0.0936744	G6_MS	553	107791	2453	P71K	71	K	HLA-DQB1
0.000506697	0.018299	0.0276899	0.977909	-0.0353586	0.036372	K11_IBD	3253	107791	12906	P71K	71	K	HLA-DQB1
-0.403644	0.0421508	-9.57621	1.00673e-21	-0.486258	-0.32103	M13_ANKYLOSPON	602	107791	3216	P71K	71	K	HLA-DQB1
1.8384	0.0232108	79.2044	0	1.79291	1.88389	K11_COELIAC	3306	107791	4094	P71K	71	K	HLA-DQB1
-0.167027	0.0190783	-8.75484	2.04396e-18	-0.20442	-0.129634	M13_RHEUMA	3064	107791	13537	P71K	71	K	HLA-DQB1
0.0980808	0.0102215	9.59557	8.34515e-22	0.0780471	0.118114	E4_HYTHY_AI_STRICT	12415	107791	44810	P71K	71	K	HLA-DQB1
0.0814549	0.0290985	2.79928	0.00512165	0.0244229	0.138487	T1D_STRICT	2122	329437	2486	P71T	71	T	HLA-DQB1
0.269568	0.029459	9.15064	5.65946e-20	0.21183	0.327307	G6_MS	2104	329437	2453	P71T	71	T	HLA-DQB1
-0.0131631	0.0127327	-1.0338	0.301228	-0.0381187	0.0117925	K11_IBD	10098	329437	12906	P71T	71	T	HLA-DQB1
-0.264407	0.025143	-10.5161	7.28121e-26	-0.313686	-0.215128	M13_ANKYLOSPON	2359	329437	3216	P71T	71	T	HLA-DQB1
-0.805782	0.0233849	-34.4574	3.48638e-260	-0.851616	-0.759949	K11_COELIAC	2456	329437	4094	P71T	71	T	HLA-DQB1
0.0128516	0.0125038	1.02782	0.304035	-0.0116553	0.0373586	M13_RHEUMA	10743	329437	13537	P71T	71	T	HLA-DQB1
0.0263993	0.0072829	3.62484	0.000289143	0.0121251	0.0406735	E4_HYTHY_AI_STRICT	35667	329437	44810	P71T	71	T	HLA-DQB1
0.616726	0.0344435	17.9054	1.06948e-71	0.549218	0.684234	T1D_STRICT	1066	107791	2486	P74A	74	A	HLA-DQB1
-0.179697	0.04389	-4.09426	4.23518e-05	-0.26572	-0.0936744	G6_MS	553	107791	2453	P74A	74	A	HLA-DQB1
0.000506697	0.018299	0.0276899	0.977909	-0.0353586	0.036372	K11_IBD	3253	107791	12906	P74A	74	A	HLA-DQB1
-0.403644	0.0421508	-9.57621	1.00673e-21	-0.486258	-0.32103	M13_ANKYLOSPON	602	107791	3216	P74A	74	A	HLA-DQB1
1.8384	0.0232108	79.2044	0	1.79291	1.88389	K11_COELIAC	3306	107791	4094	P74A	74	A	HLA-DQB1
-0.167027	0.0190783	-8.75484	2.04396e-18	-0.20442	-0.129634	M13_RHEUMA	3064	107791	13537	P74A	74	A	HLA-DQB1
0.0980808	0.0102215	9.59557	8.34515e-22	0.0780471	0.118114	E4_HYTHY_AI_STRICT	12415	107791	44810	P74A	74	A	HLA-DQB1
0.0814549	0.0290985	2.79928	0.00512165	0.0244229	0.138487	T1D_STRICT	2122	329437	2486	P74E	74	E	HLA-DQB1
0.269568	0.029459	9.15064	5.65946e-20	0.21183	0.327307	G6_MS	2104	329437	2453	P74E	74	E	HLA-DQB1
-0.0131631	0.0127327	-1.0338	0.301228	-0.0381187	0.0117925	K11_IBD	10098	329437	12906	P74E	74	E	HLA-DQB1
-0.264407	0.025143	-10.5161	7.28121e-26	-0.313686	-0.215128	M13_ANKYLOSPON	2359	329437	3216	P74E	74	E	HLA-DQB1
-0.805782	0.0233849	-34.4574	3.48638e-260	-0.851616	-0.759949	K11_COELIAC	2456	329437	4094	P74E	74	E	HLA-DQB1
0.0128516	0.0125038	1.02782	0.304035	-0.0116553	0.0373586	M13_RHEUMA	10743	329437	13537	P74E	74	E	HLA-DQB1
0.0263993	0.0072829	3.62484	0.000289143	0.0121251	0.0406735	E4_HYTHY_AI_STRICT	35667	329437	44810	P74E	74	E	HLA-DQB1
-0.58113	0.035793	-16.2358	2.81339e-59	-0.651283	-0.510977	T1D_STRICT	932	218699	2486	P74S	74	S	HLA-DQB1
-0.23582	0.0327712	-7.19597	6.20186e-13	-0.300051	-0.17159	G6_MS	1124	218699	2453	P74S	74	S	HLA-DQB1
0.0138893	0.0136594	1.01683	0.309233	-0.0128826	0.0406613	K11_IBD	6813	218699	12906	P74S	74	S	HLA-DQB1
0.474653	0.0254712	18.6349	1.67445e-77	0.424731	0.524576	M13_ANKYLOSPON	2177	218699	3216	P74S	74	S	HLA-DQB1
-0.89369	0.0304939	-29.3072	8.40674e-189	-0.953457	-0.833923	K11_COELIAC	1244	218699	4094	P74S	74	S	HLA-DQB1
0.0749447	0.0132725	5.64662	1.63634e-08	0.0489311	0.100958	M13_RHEUMA	7517	218699	13537	P74S	74	S	HLA-DQB1
-0.0888926	0.00792923	-11.2107	3.61137e-29	-0.104434	-0.0733516	E4_HYTHY_AI_STRICT	22600	218699	44810	P74S	74	S	HLA-DQB1
0.0814549	0.0290985	2.79928	0.00512165	0.0244229	0.138487	T1D_STRICT	2122	329437	2486	P75L	75	L	HLA-DQB1
0.269568	0.029459	9.15064	5.65946e-20	0.21183	0.327307	G6_MS	2104	329437	2453	P75L	75	L	HLA-DQB1
-0.0131631	0.0127327	-1.0338	0.301228	-0.0381187	0.0117925	K11_IBD	10098	329437	12906	P75L	75	L	HLA-DQB1
-0.264407	0.025143	-10.5161	7.28121e-26	-0.313686	-0.215128	M13_ANKYLOSPON	2359	329437	3216	P75L	75	L	HLA-DQB1
-0.805782	0.0233849	-34.4574	3.48638e-260	-0.851616	-0.759949	K11_COELIAC	2456	329437	4094	P75L	75	L	HLA-DQB1
0.0128516	0.0125038	1.02782	0.304035	-0.0116553	0.0373586	M13_RHEUMA	10743	329437	13537	P75L	75	L	HLA-DQB1
0.0263993	0.0072829	3.62484	0.000289143	0.0121251	0.0406735	E4_HYTHY_AI_STRICT	35667	329437	44810	P75L	75	L	HLA-DQB1
-0.0723893	0.0291278	-2.48523	0.0129466	-0.129479	-0.0152999	T1D_STRICT	1800	290933	2486	P75V	75	V	HLA-DQB1
-0.282073	0.0295856	-9.53412	1.51159e-21	-0.34006	-0.224086	G6_MS	1539	290933	2453	P75V	75	V	HLA-DQB1
0.012318	0.0127463	0.966399	0.333844	-0.0126643	0.0373004	K11_IBD	8997	290933	12906	P75V	75	V	HLA-DQB1
0.270916	0.0251366	10.7777	4.38554e-27	0.221649	0.320182	M13_ANKYLOSPON	2494	290933	3216	P75V	75	V	HLA-DQB1
0.803891	0.0233039	34.496	9.2023e-261	0.758216	0.849566	K11_COELIAC	3663	290933	4094	P75V	75	V	HLA-DQB1
-0.0103075	0.012518	-0.823414	0.410272	-0.0348424	0.0142274	M13_RHEUMA	9464	290933	13537	P75V	75	V	HLA-DQB1
-0.0274	0.00729275	-3.75715	0.000171857	-0.0416935	-0.0131065	E4_HYTHY_AI_STRICT	31079	290933	44810	P75V	75	V	HLA-DQB1
-0.0123403	0.0301998	-0.408621	0.682818	-0.0715308	0.0468502	T1D_STRICT	1510	242655	2486	P77R	77	R	HLA-DQB1
-0.360773	0.0320306	-11.2634	1.98987e-29	-0.423552	-0.297994	G6_MS	1193	242655	2453	P77R	77	R	HLA-DQB1
-0.0172028	0.0132728	-1.2961	0.194942	-0.043217	0.00881138	K11_IBD	7430	242655	12906	P77R	77	R	HLA-DQB1
-0.143005	0.0267938	-5.33723	9.43755e-08	-0.19552	-0.0904898	M13_ANKYLOSPON	1746	242655	3216	P77R	77	R	HLA-DQB1
1.00064	0.0227514	43.9817	0	0.956052	1.04524	K11_COELIAC	3548	242655	4094	P77R	77	R	HLA-DQB1
0.0361639	0.0129317	2.79653	0.0051655	0.0108182	0.0615096	M13_RHEUMA	8095	242655	13537	P77R	77	R	HLA-DQB1
0.0114539	0.00755575	1.51592	0.12954	-0.00335511	0.0262629	E4_HYTHY_AI_STRICT	26300	242655	44810	P77R	77	R	HLA-DQB1
0.02217	0.0301285	0.735848	0.461823	-0.0368808	0.0812208	T1D_STRICT	2240	362321	2486	P77T	77	T	HLA-DQB1
0.344034	0.0317343	10.8411	2.19883e-27	0.281836	0.406232	G6_MS	2269	362321	2453	P77T	77	T	HLA-DQB1
0.0161449	0.0132249	1.22079	0.222165	-0.00977551	0.0420652	K11_IBD	11228	362321	12906	P77T	77	T	HLA-DQB1
0.149022	0.0267089	5.5795	2.41216e-08	0.0966736	0.20137	M13_ANKYLOSPON	2876	362321	3216	P77T	77	T	HLA-DQB1
-0.999687	0.0228017	-43.8427	0	-1.04438	-0.954997	K11_COELIAC	2755	362321	4094	P77T	77	T	HLA-DQB1
-0.0332001	0.0128958	-2.57449	0.0100388	-0.0584755	-0.00792479	M13_RHEUMA	11750	362321	13537	P77T	77	T	HLA-DQB1
-0.0123735	0.00753	-1.64323	0.100335	-0.0271321	0.00238498	E4_HYTHY_AI_STRICT	38928	362321	44810	P77T	77	T	HLA-DQB1
-1.25737	0.0356238	-35.2957	6.83226e-273	-1.32719	-1.18755	T1D_STRICT	943	301861	2486	P84E	84	E	HLA-DQB1
0.231247	0.0287232	8.05086	8.22155e-16	0.17495	0.287543	G6_MS	1955	301861	2453	P84E	84	E	HLA-DQB1
0.054513	0.0126623	4.30514	1.6688e-05	0.0296954	0.0793307	K11_IBD	9465	301861	12906	P84E	84	E	HLA-DQB1
-0.274475	0.0254773	-10.7733	4.602e-27	-0.324409	-0.22454	M13_ANKYLOSPON	2097	301861	3216	P84E	84	E	HLA-DQB1
-0.832492	0.024629	-33.8014	1.88308e-250	-0.880764	-0.78422	K11_COELIAC	2181	301861	4094	P84E	84	E	HLA-DQB1
-0.198299	0.0125645	-15.7825	4.10585e-56	-0.222925	-0.173673	M13_RHEUMA	9082	301861	13537	P84E	84	E	HLA-DQB1
-0.148571	0.0072821	-20.4022	1.59798e-92	-0.162844	-0.134298	E4_HYTHY_AI_STRICT	30913	301861	44810	P84E	84	E	HLA-DQB1
1.26026	0.0354155	35.585	2.38791e-277	1.19085	1.32968	T1D_STRICT	2413	319544	2486	P84Q	84	Q	HLA-DQB1
-0.242598	0.0287925	-8.42574	3.58465e-17	-0.299031	-0.186166	G6_MS	1763	319544	2453	P84Q	84	Q	HLA-DQB1
-0.0554319	0.0126706	-4.37484	1.21523e-05	-0.0802659	-0.030598	K11_IBD	9674	319544	12906	P84Q	84	Q	HLA-DQB1
0.280701	0.025459	11.0256	2.87681e-28	0.230802	0.330599	M13_ANKYLOSPON	2671	319544	3216	P84Q	84	Q	HLA-DQB1
0.828806	0.0245043	33.8229	9.0825e-251	0.780778	0.876833	K11_COELIAC	3928	319544	4094	P84Q	84	Q	HLA-DQB1
0.200923	0.0125609	15.9959	1.36383e-57	0.176304	0.225542	M13_RHEUMA	10909	319544	13537	P84Q	84	Q	HLA-DQB1
0.147733	0.00728181	20.288	1.64114e-91	0.133461	0.162005	E4_HYTHY_AI_STRICT	35555	319544	44810	P84Q	84	Q	HLA-DQB1
1.26026	0.0354155	35.585	2.38791e-277	1.19085	1.32968	T1D_STRICT	2413	319544	2486	P85L	85	L	HLA-DQB1
-0.242598	0.0287925	-8.42574	3.58465e-17	-0.299031	-0.186166	G6_MS	1763	319544	2453	P85L	85	L	HLA-DQB1
-0.0554319	0.0126706	-4.37484	1.21523e-05	-0.0802659	-0.030598	K11_IBD	9674	319544	12906	P85L	85	L	HLA-DQB1
0.280701	0.025459	11.0256	2.87681e-28	0.230802	0.330599	M13_ANKYLOSPON	2671	319544	3216	P85L	85	L	HLA-DQB1
0.828806	0.0245043	33.8229	9.0825e-251	0.780778	0.876833	K11_COELIAC	3928	319544	4094	P85L	85	L	HLA-DQB1
0.200923	0.0125609	15.9959	1.36383e-57	0.176304	0.225542	M13_RHEUMA	10909	319544	13537	P85L	85	L	HLA-DQB1
0.147733	0.00728181	20.288	1.64114e-91	0.133461	0.162005	E4_HYTHY_AI_STRICT	35555	319544	44810	P85L	85	L	HLA-DQB1
-1.25737	0.0356238	-35.2957	6.83226e-273	-1.32719	-1.18755	T1D_STRICT	943	301861	2486	P85V	85	V	HLA-DQB1
0.231247	0.0287232	8.05086	8.22155e-16	0.17495	0.287543	G6_MS	1955	301861	2453	P85V	85	V	HLA-DQB1
0.054513	0.0126623	4.30514	1.6688e-05	0.0296954	0.0793307	K11_IBD	9465	301861	12906	P85V	85	V	HLA-DQB1
-0.274475	0.0254773	-10.7733	4.602e-27	-0.324409	-0.22454	M13_ANKYLOSPON	2097	301861	3216	P85V	85	V	HLA-DQB1
-0.832492	0.024629	-33.8014	1.88308e-250	-0.880764	-0.78422	K11_COELIAC	2181	301861	4094	P85V	85	V	HLA-DQB1
-0.198299	0.0125645	-15.7825	4.10585e-56	-0.222925	-0.173673	M13_RHEUMA	9082	301861	13537	P85V	85	V	HLA-DQB1
-0.148571	0.0072821	-20.4022	1.59798e-92	-0.162844	-0.134298	E4_HYTHY_AI_STRICT	30913	301861	44810	P85V	85	V	HLA-DQB1
-1.42295	0.0391507	-36.3455	3.09044e-289	-1.49969	-1.34622	T1D_STRICT	751	286646	2486	P86A	86	A	HLA-DQB1
0.272892	0.0286549	9.52341	1.67589e-21	0.21673	0.329055	G6_MS	1910	286646	2453	P86A	86	A	HLA-DQB1
0.0589543	0.012699	4.64243	3.44328e-06	0.0340647	0.0838439	K11_IBD	9036	286646	12906	P86A	86	A	HLA-DQB1
-0.267687	0.0258052	-10.3734	3.27699e-25	-0.318265	-0.21711	M13_ANKYLOSPON	1974	286646	3216	P86A	86	A	HLA-DQB1
-0.83358	0.0253918	-32.8287	2.29192e-236	-0.883347	-0.783813	K11_COELIAC	1984	286646	4094	P86A	86	A	HLA-DQB1
-0.150883	0.0126403	-11.9367	7.62283e-33	-0.175658	-0.126108	M13_RHEUMA	8759	286646	13537	P86A	86	A	HLA-DQB1
-0.125373	0.00732887	-17.1067	1.32292e-65	-0.139737	-0.111008	E4_HYTHY_AI_STRICT	29498	286646	44810	P86A	86	A	HLA-DQB1
1.26026	0.0354155	35.585	2.38791e-277	1.19085	1.32968	T1D_STRICT	2413	319544	2486	P86E	86	E	HLA-DQB1
-0.242598	0.0287925	-8.42574	3.58465e-17	-0.299031	-0.186166	G6_MS	1763	319544	2453	P86E	86	E	HLA-DQB1
-0.0554319	0.0126706	-4.37484	1.21523e-05	-0.0802659	-0.030598	K11_IBD	9674	319544	12906	P86E	86	E	HLA-DQB1
0.280701	0.025459	11.0256	2.87681e-28	0.230802	0.330599	M13_ANKYLOSPON	2671	319544	3216	P86E	86	E	HLA-DQB1
0.828806	0.0245043	33.8229	9.0825e-251	0.780778	0.876833	K11_COELIAC	3928	319544	4094	P86E	86	E	HLA-DQB1
0.200923	0.0125609	15.9959	1.36383e-57	0.176304	0.225542	M13_RHEUMA	10909	319544	13537	P86E	86	E	HLA-DQB1
0.147733	0.00728181	20.288	1.64114e-91	0.133461	0.162005	E4_HYTHY_AI_STRICT	35555	319544	44810	P86E	86	E	HLA-DQB1
0.294658	0.0697134	4.2267	2.37142e-05	0.158022	0.431294	T1D_STRICT	219	27495	2486	P86G	86	G	HLA-DQB1
-0.373412	0.0945271	-3.95032	7.80462e-05	-0.558682	-0.188143	G6_MS	109	27495	2453	P86G	86	G	HLA-DQB1
-0.0311487	0.0356296	-0.874236	0.38199	-0.100981	0.038684	K11_IBD	813	27495	12906	P86G	86	G	HLA-DQB1
-0.0913049	0.072757	-1.25493	0.209504	-0.233906	0.0512961	M13_ANKYLOSPON	194	27495	3216	P86G	86	G	HLA-DQB1
-0.217558	0.0681044	-3.19449	0.0014008	-0.351041	-0.0840763	K11_COELIAC	223	27495	4094	P86G	86	G	HLA-DQB1
-0.45364	0.0421767	-10.7557	5.57068e-27	-0.536305	-0.370976	M13_RHEUMA	583	27495	13537	P86G	86	G	HLA-DQB1
-0.200456	0.0214777	-9.3332	1.0272e-20	-0.242551	-0.15836	E4_HYTHY_AI_STRICT	2502	27495	44810	P86G	86	G	HLA-DQB1
-1.95974	0.0729558	-26.8621	6.09726e-159	-2.10273	-1.81675	T1D_STRICT	194	167691	2486	P87F	87	F	HLA-DQB1
0.614682	0.0300774	20.4367	7.8887e-93	0.555732	0.673633	G6_MS	1462	167691	2453	P87F	87	F	HLA-DQB1
0.103445	0.0147471	7.01457	2.30664e-12	0.0745408	0.132348	K11_IBD	5455	167691	12906	P87F	87	F	HLA-DQB1
-0.489716	0.0347731	-14.0832	4.81898e-45	-0.55787	-0.421562	M13_ANKYLOSPON	919	167691	3216	P87F	87	F	HLA-DQB1
-0.522742	0.0311021	-16.8073	2.15743e-63	-0.583701	-0.461783	K11_COELIAC	1188	167691	4094	P87F	87	F	HLA-DQB1
-0.408283	0.0166832	-24.4727	2.88715e-132	-0.440981	-0.375584	M13_RHEUMA	4116	167691	13537	P87F	87	F	HLA-DQB1
-0.125322	0.00886869	-14.1309	2.45066e-45	-0.142705	-0.10794	E4_HYTHY_AI_STRICT	16856	167691	44810	P87F	87	F	HLA-DQB1
1.26026	0.0354155	35.585	2.38791e-277	1.19085	1.32968	T1D_STRICT	2413	319544	2486	P87L	87	L	HLA-DQB1
-0.242598	0.0287925	-8.42574	3.58465e-17	-0.299031	-0.186166	G6_MS	1763	319544	2453	P87L	87	L	HLA-DQB1
-0.0554319	0.0126706	-4.37484	1.21523e-05	-0.0802659	-0.030598	K11_IBD	9674	319544	12906	P87L	87	L	HLA-DQB1
0.280701	0.025459	11.0256	2.87681e-28	0.230802	0.330599	M13_ANKYLOSPON	2671	319544	3216	P87L	87	L	HLA-DQB1
0.828806	0.0245043	33.8229	9.0825e-251	0.780778	0.876833	K11_COELIAC	3928	319544	4094	P87L	87	L	HLA-DQB1
0.200923	0.0125609	15.9959	1.36383e-57	0.176304	0.225542	M13_RHEUMA	10909	319544	13537	P87L	87	L	HLA-DQB1
0.147733	0.00728181	20.288	1.64114e-91	0.133461	0.162005	E4_HYTHY_AI_STRICT	35555	319544	44810	P87L	87	L	HLA-DQB1
-0.512775	0.0386409	-13.2702	3.44445e-40	-0.58851	-0.43704	T1D_STRICT	763	181141	2486	P87Y	87	Y	HLA-DQB1
-0.405051	0.0373541	-10.8435	2.14031e-27	-0.478264	-0.331838	G6_MS	811	181141	2453	P87Y	87	Y	HLA-DQB1
-0.0268558	0.0147475	-1.82104	0.0686004	-0.0557604	0.00204874	K11_IBD	5551	181141	12906	P87Y	87	Y	HLA-DQB1
0.0368719	0.0287329	1.28326	0.199399	-0.0194435	0.0931873	M13_ANKYLOSPON	1438	181141	3216	P87Y	87	Y	HLA-DQB1
-0.753283	0.0324708	-23.1988	4.68334e-119	-0.816925	-0.689642	K11_COELIAC	1071	181141	4094	P87Y	87	Y	HLA-DQB1
0.0785971	0.0141246	5.56455	2.62833e-08	0.0509134	0.106281	M13_RHEUMA	6305	181141	13537	P87Y	87	Y	HLA-DQB1
-0.0841956	0.0085049	-9.89966	4.17711e-23	-0.100865	-0.0675263	E4_HYTHY_AI_STRICT	18627	181141	44810	P87Y	87	Y	HLA-DQB1
-1.25737	0.0356238	-35.2957	6.83226e-273	-1.32719	-1.18755	T1D_STRICT	943	301861	2486	P89G	89	G	HLA-DQB1
0.231247	0.0287232	8.05086	8.22155e-16	0.17495	0.287543	G6_MS	1955	301861	2453	P89G	89	G	HLA-DQB1
0.054513	0.0126623	4.30514	1.6688e-05	0.0296954	0.0793307	K11_IBD	9465	301861	12906	P89G	89	G	HLA-DQB1
-0.274475	0.0254773	-10.7733	4.602e-27	-0.324409	-0.22454	M13_ANKYLOSPON	2097	301861	3216	P89G	89	G	HLA-DQB1
-0.832492	0.024629	-33.8014	1.88308e-250	-0.880764	-0.78422	K11_COELIAC	2181	301861	4094	P89G	89	G	HLA-DQB1
-0.198299	0.0125645	-15.7825	4.10585e-56	-0.222925	-0.173673	M13_RHEUMA	9082	301861	13537	P89G	89	G	HLA-DQB1
-0.148571	0.0072821	-20.4022	1.59798e-92	-0.162844	-0.134298	E4_HYTHY_AI_STRICT	30913	301861	44810	P89G	89	G	HLA-DQB1
1.26026	0.0354155	35.585	2.38791e-277	1.19085	1.32968	T1D_STRICT	2413	319544	2486	P89T	89	T	HLA-DQB1
-0.242598	0.0287925	-8.42574	3.58465e-17	-0.299031	-0.186166	G6_MS	1763	319544	2453	P89T	89	T	HLA-DQB1
-0.0554319	0.0126706	-4.37484	1.21523e-05	-0.0802659	-0.030598	K11_IBD	9674	319544	12906	P89T	89	T	HLA-DQB1
0.280701	0.025459	11.0256	2.87681e-28	0.230802	0.330599	M13_ANKYLOSPON	2671	319544	3216	P89T	89	T	HLA-DQB1
0.828806	0.0245043	33.8229	9.0825e-251	0.780778	0.876833	K11_COELIAC	3928	319544	4094	P89T	89	T	HLA-DQB1
0.200923	0.0125609	15.9959	1.36383e-57	0.176304	0.225542	M13_RHEUMA	10909	319544	13537	P89T	89	T	HLA-DQB1
0.147733	0.00728181	20.288	1.64114e-91	0.133461	0.162005	E4_HYTHY_AI_STRICT	35555	319544	44810	P89T	89	T	HLA-DQB1
-1.25737	0.0356238	-35.2957	6.83226e-273	-1.32719	-1.18755	T1D_STRICT	943	301861	2486	P90I	90	I	HLA-DQB1
0.231247	0.0287232	8.05086	8.22155e-16	0.17495	0.287543	G6_MS	1955	301861	2453	P90I	90	I	HLA-DQB1
0.054513	0.0126623	4.30514	1.6688e-05	0.0296954	0.0793307	K11_IBD	9465	301861	12906	P90I	90	I	HLA-DQB1
-0.274475	0.0254773	-10.7733	4.602e-27	-0.324409	-0.22454	M13_ANKYLOSPON	2097	301861	3216	P90I	90	I	HLA-DQB1
-0.832492	0.024629	-33.8014	1.88308e-250	-0.880764	-0.78422	K11_COELIAC	2181	301861	4094	P90I	90	I	HLA-DQB1
-0.198299	0.0125645	-15.7825	4.10585e-56	-0.222925	-0.173673	M13_RHEUMA	9082	301861	13537	P90I	90	I	HLA-DQB1
-0.148571	0.0072821	-20.4022	1.59798e-92	-0.162844	-0.134298	E4_HYTHY_AI_STRICT	30913	301861	44810	P90I	90	I	HLA-DQB1
1.26026	0.0354155	35.585	2.38791e-277	1.19085	1.32968	T1D_STRICT	2413	319544	2486	P90T	90	T	HLA-DQB1
-0.242598	0.0287925	-8.42574	3.58465e-17	-0.299031	-0.186166	G6_MS	1763	319544	2453	P90T	90	T	HLA-DQB1
-0.0554319	0.0126706	-4.37484	1.21523e-05	-0.0802659	-0.030598	K11_IBD	9674	319544	12906	P90T	90	T	HLA-DQB1
0.280701	0.025459	11.0256	2.87681e-28	0.230802	0.330599	M13_ANKYLOSPON	2671	319544	3216	P90T	90	T	HLA-DQB1
0.828806	0.0245043	33.8229	9.0825e-251	0.780778	0.876833	K11_COELIAC	3928	319544	4094	P90T	90	T	HLA-DQB1
0.200923	0.0125609	15.9959	1.36383e-57	0.176304	0.225542	M13_RHEUMA	10909	319544	13537	P90T	90	T	HLA-DQB1
0.147733	0.00728181	20.288	1.64114e-91	0.133461	0.162005	E4_HYTHY_AI_STRICT	35555	319544	44810	P90T	90	T	HLA-DQB1
-0.692101	0.0440635	-15.7069	1.35686e-55	-0.778464	-0.605738	T1D_STRICT	568	159514	2486	P116I	116	I	HLA-DQB1
-0.382268	0.0394927	-9.67947	3.68615e-22	-0.459673	-0.304864	G6_MS	718	159514	2453	P116I	116	I	HLA-DQB1
-0.0237278	0.0154999	-1.53083	0.125811	-0.054107	0.00665152	K11_IBD	4915	159514	12906	P116I	116	I	HLA-DQB1
0.0568559	0.029985	1.89615	0.0579406	-0.00191356	0.115625	M13_ANKYLOSPON	1293	159514	3216	P116I	116	I	HLA-DQB1
-0.819564	0.0357516	-22.9239	2.68607e-116	-0.889636	-0.749492	K11_COELIAC	861	159514	4094	P116I	116	I	HLA-DQB1
0.153872	0.0145426	10.5808	3.65884e-26	0.125369	0.182375	M13_RHEUMA	5861	159514	13537	P116I	116	I	HLA-DQB1
-0.0561201	0.00890494	-6.30213	2.93586e-10	-0.0735734	-0.0386667	E4_HYTHY_AI_STRICT	16652	159514	44810	P116I	116	I	HLA-DQB1
0.693116	0.0435112	15.9296	3.94788e-57	0.607836	0.778396	T1D_STRICT	2457	395895	2486	P116V	116	V	HLA-DQB1
0.353298	0.0386405	9.14321	6.06258e-20	0.277564	0.429032	G6_MS	2395	395895	2453	P116V	116	V	HLA-DQB1
0.0220231	0.0153492	1.4348	0.151343	-0.00806078	0.0521069	K11_IBD	12331	395895	12906	P116V	116	V	HLA-DQB1
-0.0469941	0.0297971	-1.57714	0.114764	-0.105395	0.0114072	M13_ANKYLOSPON	3054	395895	3216	P116V	116	V	HLA-DQB1
0.795035	0.0349588	22.742	1.72127e-114	0.726517	0.863553	K11_COELIAC	4065	395895	4094	P116V	116	V	HLA-DQB1
-0.147902	0.0144429	-10.2405	1.30626e-24	-0.17621	-0.119595	M13_RHEUMA	12787	395895	13537	P116V	116	V	HLA-DQB1
0.0537037	0.00881663	6.09118	1.12078e-09	0.0364234	0.070984	E4_HYTHY_AI_STRICT	42708	395895	44810	P116V	116	V	HLA-DQB1
1.26026	0.0354155	35.585	2.38791e-277	1.19085	1.32968	T1D_STRICT	2413	319544	2486	P125A	125	A	HLA-DQB1
-0.242598	0.0287925	-8.42574	3.58465e-17	-0.299031	-0.186166	G6_MS	1763	319544	2453	P125A	125	A	HLA-DQB1
-0.0554319	0.0126706	-4.37484	1.21523e-05	-0.0802659	-0.030598	K11_IBD	9674	319544	12906	P125A	125	A	HLA-DQB1
0.280701	0.025459	11.0256	2.87681e-28	0.230802	0.330599	M13_ANKYLOSPON	2671	319544	3216	P125A	125	A	HLA-DQB1
0.828806	0.0245043	33.8229	9.0825e-251	0.780778	0.876833	K11_COELIAC	3928	319544	4094	P125A	125	A	HLA-DQB1
0.200923	0.0125609	15.9959	1.36383e-57	0.176304	0.225542	M13_RHEUMA	10909	319544	13537	P125A	125	A	HLA-DQB1
0.147733	0.00728181	20.288	1.64114e-91	0.133461	0.162005	E4_HYTHY_AI_STRICT	35555	319544	44810	P125A	125	A	HLA-DQB1
-1.34261	0.0514219	-26.1096	2.83312e-150	-1.44339	-1.24182	T1D_STRICT	410	188774	2486	P125G	125	G	HLA-DQB1
0.533205	0.0296472	17.985	2.55214e-72	0.475098	0.591313	G6_MS	1523	188774	2453	P125G	125	G	HLA-DQB1
0.0897256	0.0141602	6.33644	2.35133e-10	0.061972	0.117479	K11_IBD	6061	188774	12906	P125G	125	G	HLA-DQB1
-0.45205	0.0323498	-13.9738	2.25188e-44	-0.515455	-0.388646	M13_ANKYLOSPON	1091	188774	3216	P125G	125	G	HLA-DQB1
-0.504987	0.0290902	-17.3594	1.67562e-67	-0.562002	-0.447971	K11_COELIAC	1398	188774	4094	P125G	125	G	HLA-DQB1
-0.441401	0.0159	-27.761	1.28318e-169	-0.472565	-0.410238	M13_RHEUMA	4578	188774	13537	P125G	125	G	HLA-DQB1
-0.146912	0.00847667	-17.3313	2.72873e-67	-0.163526	-0.130298	E4_HYTHY_AI_STRICT	18798	188774	44810	P125G	125	G	HLA-DQB1
-0.692101	0.0440635	-15.7069	1.35686e-55	-0.778464	-0.605738	T1D_STRICT	568	159514	2486	P125S	125	S	HLA-DQB1
-0.382268	0.0394927	-9.67947	3.68615e-22	-0.459673	-0.304864	G6_MS	718	159514	2453	P125S	125	S	HLA-DQB1
-0.0237278	0.0154999	-1.53083	0.125811	-0.054107	0.00665152	K11_IBD	4915	159514	12906	P125S	125	S	HLA-DQB1
0.0568559	0.029985	1.89615	0.0579406	-0.00191356	0.115625	M13_ANKYLOSPON	1293	159514	3216	P125S	125	S	HLA-DQB1
-0.819564	0.0357516	-22.9239	2.68607e-116	-0.889636	-0.749492	K11_COELIAC	861	159514	4094	P125S	125	S	HLA-DQB1
0.153872	0.0145426	10.5808	3.65884e-26	0.125369	0.182375	M13_RHEUMA	5861	159514	13537	P125S	125	S	HLA-DQB1
-0.0561201	0.00890494	-6.30213	2.93586e-10	-0.0735734	-0.0386667	E4_HYTHY_AI_STRICT	16652	159514	44810	P125S	125	S	HLA-DQB1
-0.162565	0.0685477	-2.37156	0.0177132	-0.296916	-0.0282139	K11_IBD	222	8113	12906	P126H	126	H	HLA-DQB1
-0.406323	0.136019	-2.98726	0.00281491	-0.672914	-0.139731	K11_COELIAC	55	8113	4094	P126H	126	H	HLA-DQB1
-0.284514	0.0719371	-3.95503	7.65241e-05	-0.425508	-0.14352	M13_RHEUMA	201	8113	13537	P126H	126	H	HLA-DQB1
0.165331	0.0348006	4.75082	2.02596e-06	0.0971235	0.233539	E4_HYTHY_AI_STRICT	999	8113	44810	P126H	126	H	HLA-DQB1
0.443573	0.143562	3.08976	0.00200319	0.162196	0.724951	T1D_STRICT	2486	416368	2486	P126Q	126	Q	HLA-DQB1
-0.0353339	0.114213	-0.309368	0.757042	-0.259188	0.18852	G6_MS	2453	416368	2453	P126Q	126	Q	HLA-DQB1
0.0861447	0.0529687	1.62633	0.103879	-0.017672	0.189961	K11_IBD	12906	416368	12906	P126Q	126	Q	HLA-DQB1
0.348486	0.119916	2.90608	0.00365991	0.113454	0.583517	M13_ANKYLOSPON	3216	416368	3216	P126Q	126	Q	HLA-DQB1
0.237897	0.100263	2.37273	0.017657	0.0413856	0.434409	K11_COELIAC	4094	416368	4094	P126Q	126	Q	HLA-DQB1
0.221712	0.0556572	3.98352	6.79013e-05	0.112626	0.330798	M13_RHEUMA	13534	416368	13537	P126Q	126	Q	HLA-DQB1
-0.120849	0.0281243	-4.29697	1.73149e-05	-0.175972	-0.0657267	E4_HYTHY_AI_STRICT	44797	416368	44810	P126Q	126	Q	HLA-DQB1
0.294658	0.0697134	4.2267	2.37142e-05	0.158022	0.431294	T1D_STRICT	219	27495	2486	P130Q	130	Q	HLA-DQB1
-0.373412	0.0945271	-3.95032	7.80462e-05	-0.558682	-0.188143	G6_MS	109	27495	2453	P130Q	130	Q	HLA-DQB1
-0.0311487	0.0356296	-0.874236	0.38199	-0.100981	0.038684	K11_IBD	813	27495	12906	P130Q	130	Q	HLA-DQB1
-0.0913049	0.072757	-1.25493	0.209504	-0.233906	0.0512961	M13_ANKYLOSPON	194	27495	3216	P130Q	130	Q	HLA-DQB1
-0.217558	0.0681044	-3.19449	0.0014008	-0.351041	-0.0840763	K11_COELIAC	223	27495	4094	P130Q	130	Q	HLA-DQB1
-0.45364	0.0421767	-10.7557	5.57068e-27	-0.536305	-0.370976	M13_RHEUMA	583	27495	13537	P130Q	130	Q	HLA-DQB1
-0.200456	0.0214777	-9.3332	1.0272e-20	-0.242551	-0.15836	E4_HYTHY_AI_STRICT	2502	27495	44810	P130Q	130	Q	HLA-DQB1
-0.210061	0.0672383	-3.12412	0.00178338	-0.341845	-0.0782759	T1D_STRICT	2483	415791	2486	P130R	130	R	HLA-DQB1
0.220426	0.0811771	2.71537	0.00662017	0.0613217	0.37953	G6_MS	2445	415791	2453	P130R	130	R	HLA-DQB1
0.020947	0.0329232	0.636239	0.524621	-0.0435813	0.0854754	K11_IBD	12874	415791	12906	P130R	130	R	HLA-DQB1
0.123874	0.0684426	1.8099	0.0703114	-0.0102708	0.258019	M13_ANKYLOSPON	3211	415791	3216	P130R	130	R	HLA-DQB1
0.183442	0.0621716	2.95057	0.00317192	0.0615874	0.305296	K11_COELIAC	4094	415791	4094	P130R	130	R	HLA-DQB1
0.401519	0.0381425	10.5268	6.49999e-26	0.326761	0.476276	M13_RHEUMA	13526	415791	13537	P130R	130	R	HLA-DQB1
0.164005	0.0196592	8.3424	7.27993e-17	0.125473	0.202536	E4_HYTHY_AI_STRICT	44747	415791	44810	P130R	130	R	HLA-DQB1
0.546781	0.0870337	6.2824	3.33384e-10	0.376198	0.717364	T1D_STRICT	2485	415512	2486	P135D	135	D	HLA-DQB1
0.419876	0.0826253	5.08168	3.74104e-07	0.257933	0.581818	G6_MS	2451	415512	2453	P135D	135	D	HLA-DQB1
-0.0604524	0.0294859	-2.05022	0.0403433	-0.118244	-0.00266118	K11_IBD	12862	415512	12906	P135D	135	D	HLA-DQB1
0.371224	0.0709822	5.22982	1.69671e-07	0.232102	0.510347	M13_ANKYLOSPON	3212	415512	3216	P135D	135	D	HLA-DQB1
-0.214431	0.04861	-4.41125	1.02777e-05	-0.309705	-0.119157	K11_COELIAC	4090	415512	4094	P135D	135	D	HLA-DQB1
0.243946	0.0329513	7.40322	1.32924e-13	0.179362	0.308529	M13_RHEUMA	13517	415512	13537	P135D	135	D	HLA-DQB1
-0.032857	0.0170818	-1.92351	0.0544166	-0.0663368	0.000622778	E4_HYTHY_AI_STRICT	44713	415512	44810	P135D	135	D	HLA-DQB1
-0.551875	0.0932389	-5.91893	3.24035e-09	-0.73462	-0.36913	T1D_STRICT	119	32725	2486	P135G	135	G	HLA-DQB1
-0.615366	0.0971553	-6.33383	2.39143e-10	-0.805786	-0.424945	G6_MS	109	32725	2453	P135G	135	G	HLA-DQB1
0.0632773	0.0314172	2.01409	0.0439997	0.0017006	0.124854	K11_IBD	1061	32725	12906	P135G	135	G	HLA-DQB1
-0.376152	0.0760407	-4.94672	7.54762e-07	-0.525189	-0.227115	M13_ANKYLOSPON	176	32725	3216	P135G	135	G	HLA-DQB1
0.240378	0.0512654	4.6889	2.74683e-06	0.1399	0.340857	K11_COELIAC	403	32725	4094	P135G	135	G	HLA-DQB1
-0.261387	0.0354459	-7.37426	1.65257e-13	-0.33086	-0.191915	M13_RHEUMA	835	32725	13537	P135G	135	G	HLA-DQB1
0.031524	0.0182332	1.72893	0.0838216	-0.00421249	0.0672604	E4_HYTHY_AI_STRICT	3612	32725	44810	P135G	135	G	HLA-DQB1
-0.731003	0.0291581	-25.0704	1.04754e-138	-0.788152	-0.673854	T1D_STRICT	1807	354625	2486	P140A	140	A	HLA-DQB1
0.161713	0.030183	5.35777	8.42577e-08	0.102556	0.220871	G6_MS	2208	354625	2453	P140A	140	A	HLA-DQB1
0.0582029	0.013104	4.44163	8.92803e-06	0.0325196	0.0838862	K11_IBD	11054	354625	12906	P140A	140	A	HLA-DQB1
-0.44647	0.0250814	-17.8009	6.95981e-71	-0.495628	-0.397311	M13_ANKYLOSPON	2443	354625	3216	P140A	140	A	HLA-DQB1
0.753246	0.0264439	28.4847	1.81264e-178	0.701417	0.805075	K11_COELIAC	3823	354625	4094	P140A	140	A	HLA-DQB1
-0.280197	0.0125275	-22.3665	8.3424e-111	-0.30475	-0.255643	M13_RHEUMA	10730	354625	13537	P140A	140	A	HLA-DQB1
-0.104517	0.0073869	-14.149	1.89492e-45	-0.118995	-0.090039	E4_HYTHY_AI_STRICT	37394	354625	44810	P140A	140	A	HLA-DQB1
0.742213	0.0291578	25.4551	6.20343e-143	0.685065	0.799361	T1D_STRICT	2118	255593	2486	P140T	140	T	HLA-DQB1
-0.175237	0.0304009	-5.76419	8.20514e-09	-0.234822	-0.115652	G6_MS	1415	255593	2453	P140T	140	T	HLA-DQB1
-0.0595912	0.0131591	-4.5285	5.94028e-06	-0.0853826	-0.0337997	K11_IBD	7645	255593	12906	P140T	140	T	HLA-DQB1
0.454977	0.0251107	18.1188	2.26291e-73	0.405761	0.504193	M13_ANKYLOSPON	2386	255593	3216	P140T	140	T	HLA-DQB1
-0.763155	0.0266978	-28.5849	1.03435e-179	-0.815482	-0.710828	K11_COELIAC	1573	255593	4094	P140T	140	T	HLA-DQB1
0.284612	0.0125579	22.664	1.01502e-113	0.259999	0.309225	M13_RHEUMA	9286	255593	13537	P140T	140	T	HLA-DQB1
0.104355	0.00741406	14.0753	5.38654e-45	0.0898239	0.118887	E4_HYTHY_AI_STRICT	28608	255593	44810	P140T	140	T	HLA-DQB1
-1.00999	0.0705035	-14.3254	1.5185e-46	-1.14817	-0.871806	T1D_STRICT	204	86514	2486	P167H	167	H	HLA-DQB1
-0.270143	0.0507364	-5.32445	1.0126e-07	-0.369585	-0.170702	G6_MS	414	86514	2453	P167H	167	H	HLA-DQB1
0.0017423	0.0202538	0.0860232	0.931448	-0.0379545	0.0414391	K11_IBD	2658	86514	12906	P167H	167	H	HLA-DQB1
0.278813	0.0360921	7.72505	1.11814e-14	0.208074	0.349553	M13_ANKYLOSPON	845	86514	3216	P167H	167	H	HLA-DQB1
-1.03953	0.0551885	-18.836	3.82997e-79	-1.1477	-0.931362	K11_COELIAC	339	86514	4094	P167H	167	H	HLA-DQB1
0.23031	0.0183312	12.5639	3.33652e-36	0.194382	0.266239	M13_RHEUMA	3372	86514	13537	P167H	167	H	HLA-DQB1
0.14811	0.0111209	13.3183	1.81264e-40	0.126314	0.169907	E4_HYTHY_AI_STRICT	10385	86514	44810	P167H	167	H	HLA-DQB1
0.984136	0.0678462	14.5054	1.12007e-47	0.851159	1.11711	T1D_STRICT	2477	410775	2486	P167R	167	R	HLA-DQB1
0.224819	0.0485959	4.62629	3.72274e-06	0.129572	0.320065	G6_MS	2433	410775	2453	P167R	167	R	HLA-DQB1
-0.00377098	0.0197857	-0.190591	0.848846	-0.0425502	0.0350083	K11_IBD	12708	410775	12906	P167R	167	R	HLA-DQB1
-0.255322	0.0356254	-7.16686	7.67354e-13	-0.325147	-0.185498	M13_ANKYLOSPON	3152	410775	3216	P167R	167	R	HLA-DQB1
0.961735	0.0519306	18.5196	1.43408e-76	0.859953	1.06352	K11_COELIAC	4085	410775	4094	P167R	167	R	HLA-DQB1
-0.215712	0.0180234	-11.9684	5.20256e-33	-0.251037	-0.180386	M13_RHEUMA	13246	410775	13537	P167R	167	R	HLA-DQB1
-0.143849	0.0108856	-13.2146	7.22266e-40	-0.165184	-0.122513	E4_HYTHY_AI_STRICT	44076	410775	44810	P167R	167	R	HLA-DQB1
0.742213	0.0291578	25.4551	6.20343e-143	0.685065	0.799361	T1D_STRICT	2118	255593	2486	P185N	185	N	HLA-DQB1
-0.175237	0.0304009	-5.76419	8.20514e-09	-0.234822	-0.115652	G6_MS	1415	255593	2453	P185N	185	N	HLA-DQB1
-0.0595912	0.0131591	-4.5285	5.94028e-06	-0.0853826	-0.0337997	K11_IBD	7645	255593	12906	P185N	185	N	HLA-DQB1
0.454977	0.0251107	18.1188	2.26291e-73	0.405761	0.504193	M13_ANKYLOSPON	2386	255593	3216	P185N	185	N	HLA-DQB1
-0.763155	0.0266978	-28.5849	1.03435e-179	-0.815482	-0.710828	K11_COELIAC	1573	255593	4094	P185N	185	N	HLA-DQB1
0.284612	0.0125579	22.664	1.01502e-113	0.259999	0.309225	M13_RHEUMA	9286	255593	13537	P185N	185	N	HLA-DQB1
0.104355	0.00741406	14.0753	5.38654e-45	0.0898239	0.118887	E4_HYTHY_AI_STRICT	28608	255593	44810	P185N	185	N	HLA-DQB1
-0.731003	0.0291581	-25.0704	1.04754e-138	-0.788152	-0.673854	T1D_STRICT	1807	354625	2486	P185S	185	S	HLA-DQB1
0.161713	0.030183	5.35777	8.42577e-08	0.102556	0.220871	G6_MS	2208	354625	2453	P185S	185	S	HLA-DQB1
0.0582029	0.013104	4.44163	8.92803e-06	0.0325196	0.0838862	K11_IBD	11054	354625	12906	P185S	185	S	HLA-DQB1
-0.44647	0.0250814	-17.8009	6.95981e-71	-0.495628	-0.397311	M13_ANKYLOSPON	2443	354625	3216	P185S	185	S	HLA-DQB1
0.753246	0.0264439	28.4847	1.81264e-178	0.701417	0.805075	K11_COELIAC	3823	354625	4094	P185S	185	S	HLA-DQB1
-0.280197	0.0125275	-22.3665	8.3424e-111	-0.30475	-0.255643	M13_RHEUMA	10730	354625	13537	P185S	185	S	HLA-DQB1
-0.104517	0.0073869	-14.149	1.89492e-45	-0.118995	-0.090039	E4_HYTHY_AI_STRICT	37394	354625	44810	P185S	185	S	HLA-DQB1
1.07783	0.0292667	36.8278	6.63229e-297	1.02047	1.13519	T1D_STRICT	2017	193693	2486	P188I	188	I	HLA-DQB1
-0.0854456	0.033285	-2.56709	0.0102557	-0.150683	-0.0202081	G6_MS	1081	193693	2453	P188I	188	I	HLA-DQB1
-0.0720109	0.0145352	-4.95424	7.2613e-07	-0.100499	-0.0435224	K11_IBD	5693	193693	12906	P188I	188	I	HLA-DQB1
0.380493	0.0264005	14.4124	4.32699e-47	0.328749	0.432238	M13_ANKYLOSPON	1859	193693	3216	P188I	188	I	HLA-DQB1
-0.519786	0.0288728	-18.0026	1.85903e-72	-0.576376	-0.463196	K11_COELIAC	1298	193693	4094	P188I	188	I	HLA-DQB1
0.215627	0.0135276	15.9398	3.35448e-57	0.189113	0.242141	M13_RHEUMA	7113	193693	13537	P188I	188	I	HLA-DQB1
0.0486396	0.00812929	5.98325	2.18723e-09	0.0327065	0.0645727	E4_HYTHY_AI_STRICT	21377	193693	44810	P188I	188	I	HLA-DQB1
-1.06044	0.0292222	-36.2889	2.42152e-288	-1.11772	-1.00317	T1D_STRICT	1919	384738	2486	P188T	188	T	HLA-DQB1
0.0699019	0.0328778	2.12611	0.0334938	0.00546264	0.134341	G6_MS	2308	384738	2453	P188T	188	T	HLA-DQB1
0.0698075	0.0144175	4.84185	1.28636e-06	0.0415496	0.0980653	K11_IBD	11948	384738	12906	P188T	188	T	HLA-DQB1
-0.369071	0.0263022	-14.032	9.93636e-45	-0.420622	-0.31752	M13_ANKYLOSPON	2825	384738	3216	P188T	188	T	HLA-DQB1
0.509529	0.0285124	17.8704	2.00424e-71	0.453646	0.565413	K11_COELIAC	3896	384738	4094	P188T	188	T	HLA-DQB1
-0.209756	0.0134522	-15.5928	8.15327e-55	-0.236122	-0.183391	M13_RHEUMA	12217	384738	13537	P188T	188	T	HLA-DQB1
-0.0490628	0.00806859	-6.08072	1.19647e-09	-0.0648769	-0.0332487	E4_HYTHY_AI_STRICT	41264	384738	44810	P188T	188	T	HLA-DQB1
0.533316	0.238299	2.23802	0.0252199	0.0662597	1.00037	T1D_STRICT	2486	416453	2486	P200S	200	S	HLA-DQB1
-0.330905	0.15485	-2.13694	0.0326029	-0.634405	-0.0274046	G6_MS	2453	416453	2453	P200S	200	S	HLA-DQB1
-0.0657266	0.0802821	-0.818696	0.41296	-0.223077	0.0916234	K11_IBD	12906	416453	12906	P200S	200	S	HLA-DQB1
0.356828	0.193926	1.84002	0.0657652	-0.0232601	0.736916	M13_ANKYLOSPON	3216	416453	3216	P200S	200	S	HLA-DQB1
0.0287036	0.147564	0.194516	0.845772	-0.260517	0.317925	K11_COELIAC	4094	416453	4094	P200S	200	S	HLA-DQB1
0.13371	0.0864021	1.54753	0.121736	-0.0356352	0.303055	M13_RHEUMA	13537	416453	13537	P200S	200	S	HLA-DQB1
-0.0349685	0.0465321	-0.751491	0.452357	-0.12617	0.0562329	E4_HYTHY_AI_STRICT	44810	416453	44810	P200S	200	S	HLA-DQB1
1.25899	0.0354128	35.5519	7.77743e-277	1.18958	1.3284	T1D_STRICT	2413	319624	2486	P206I	206	I	HLA-DQB1
-0.243524	0.0287916	-8.45819	2.7157e-17	-0.299955	-0.187094	G6_MS	1763	319624	2453	P206I	206	I	HLA-DQB1
-0.0547034	0.0126703	-4.31744	1.57852e-05	-0.0795368	-0.02987	K11_IBD	9678	319624	12906	P206I	206	I	HLA-DQB1
0.279847	0.0254583	10.9924	4.15896e-28	0.22995	0.329745	M13_ANKYLOSPON	2671	319624	3216	P206I	206	I	HLA-DQB1
0.827934	0.0245036	33.7883	2.92643e-250	0.779908	0.875961	K11_COELIAC	3928	319624	4094	P206I	206	I	HLA-DQB1
0.200518	0.0125609	15.9636	2.29102e-57	0.175899	0.225136	M13_RHEUMA	10911	319624	13537	P206I	206	I	HLA-DQB1
0.147647	0.00728184	20.2761	2.09114e-91	0.133375	0.161919	E4_HYTHY_AI_STRICT	35560	319624	44810	P206I	206	I	HLA-DQB1
-1.25606	0.0356207	-35.2621	2.24062e-272	-1.32587	-1.18624	T1D_STRICT	943	301761	2486	P206V	206	V	HLA-DQB1
0.232174	0.0287223	8.08338	6.29954e-16	0.175879	0.288468	G6_MS	1955	301761	2453	P206V	206	V	HLA-DQB1
0.0537859	0.0126621	4.24778	2.15901e-05	0.0289686	0.0786033	K11_IBD	9459	301761	12906	P206V	206	V	HLA-DQB1
-0.273622	0.0254766	-10.7401	6.59431e-27	-0.323556	-0.223689	M13_ANKYLOSPON	2097	301761	3216	P206V	206	V	HLA-DQB1
-0.831626	0.0246283	-33.7671	6.00313e-250	-0.879897	-0.783356	K11_COELIAC	2181	301761	4094	P206V	206	V	HLA-DQB1
-0.197897	0.0125646	-15.7503	6.83199e-56	-0.222523	-0.173271	M13_RHEUMA	9081	301761	13537	P206V	206	V	HLA-DQB1
-0.148488	0.0072822	-20.3905	2.03024e-92	-0.162761	-0.134215	E4_HYTHY_AI_STRICT	30900	301761	44810	P206V	206	V	HLA-DQB1
1.26026	0.0354155	35.585	2.38791e-277	1.19085	1.32968	T1D_STRICT	2413	319544	2486	P223H	223	H	HLA-DQB1
-0.242598	0.0287925	-8.42574	3.58465e-17	-0.299031	-0.186166	G6_MS	1763	319544	2453	P223H	223	H	HLA-DQB1
-0.0554319	0.0126706	-4.37484	1.21523e-05	-0.0802659	-0.030598	K11_IBD	9674	319544	12906	P223H	223	H	HLA-DQB1
0.280701	0.025459	11.0256	2.87681e-28	0.230802	0.330599	M13_ANKYLOSPON	2671	319544	3216	P223H	223	H	HLA-DQB1
0.828806	0.0245043	33.8229	9.0825e-251	0.780778	0.876833	K11_COELIAC	3928	319544	4094	P223H	223	H	HLA-DQB1
0.200923	0.0125609	15.9959	1.36383e-57	0.176304	0.225542	M13_RHEUMA	10909	319544	13537	P223H	223	H	HLA-DQB1
0.147733	0.00728181	20.288	1.64114e-91	0.133461	0.162005	E4_HYTHY_AI_STRICT	35555	319544	44810	P223H	223	H	HLA-DQB1
-1.25737	0.0356238	-35.2957	6.83226e-273	-1.32719	-1.18755	T1D_STRICT	943	301861	2486	P223R	223	R	HLA-DQB1
0.231247	0.0287232	8.05086	8.22155e-16	0.17495	0.287543	G6_MS	1955	301861	2453	P223R	223	R	HLA-DQB1
0.054513	0.0126623	4.30514	1.6688e-05	0.0296954	0.0793307	K11_IBD	9465	301861	12906	P223R	223	R	HLA-DQB1
-0.274475	0.0254773	-10.7733	4.602e-27	-0.324409	-0.22454	M13_ANKYLOSPON	2097	301861	3216	P223R	223	R	HLA-DQB1
-0.832492	0.024629	-33.8014	1.88308e-250	-0.880764	-0.78422	K11_COELIAC	2181	301861	4094	P223R	223	R	HLA-DQB1
-0.198299	0.0125645	-15.7825	4.10585e-56	-0.222925	-0.173673	M13_RHEUMA	9082	301861	13537	P223R	223	R	HLA-DQB1
-0.148571	0.0072821	-20.4022	1.59798e-92	-0.162844	-0.134298	E4_HYTHY_AI_STRICT	30913	301861	44810	P223R	223	R	HLA-DQB1
1.26026	0.0354155	35.585	2.38791e-277	1.19085	1.32968	T1D_STRICT	2413	319544	2486	P224H	224	H	HLA-DQB1
-0.242598	0.0287925	-8.42574	3.58465e-17	-0.299031	-0.186166	G6_MS	1763	319544	2453	P224H	224	H	HLA-DQB1
-0.0554319	0.0126706	-4.37484	1.21523e-05	-0.0802659	-0.030598	K11_IBD	9674	319544	12906	P224H	224	H	HLA-DQB1
0.280701	0.025459	11.0256	2.87681e-28	0.230802	0.330599	M13_ANKYLOSPON	2671	319544	3216	P224H	224	H	HLA-DQB1
0.828806	0.0245043	33.8229	9.0825e-251	0.780778	0.876833	K11_COELIAC	3928	319544	4094	P224H	224	H	HLA-DQB1
0.200923	0.0125609	15.9959	1.36383e-57	0.176304	0.225542	M13_RHEUMA	10909	319544	13537	P224H	224	H	HLA-DQB1
0.147733	0.00728181	20.288	1.64114e-91	0.133461	0.162005	E4_HYTHY_AI_STRICT	35555	319544	44810	P224H	224	H	HLA-DQB1
-1.25737	0.0356238	-35.2957	6.83226e-273	-1.32719	-1.18755	T1D_STRICT	943	301861	2486	P224Q	224	Q	HLA-DQB1
0.231247	0.0287232	8.05086	8.22155e-16	0.17495	0.287543	G6_MS	1955	301861	2453	P224Q	224	Q	HLA-DQB1
0.054513	0.0126623	4.30514	1.6688e-05	0.0296954	0.0793307	K11_IBD	9465	301861	12906	P224Q	224	Q	HLA-DQB1
-0.274475	0.0254773	-10.7733	4.602e-27	-0.324409	-0.22454	M13_ANKYLOSPON	2097	301861	3216	P224Q	224	Q	HLA-DQB1
-0.832492	0.024629	-33.8014	1.88308e-250	-0.880764	-0.78422	K11_COELIAC	2181	301861	4094	P224Q	224	Q	HLA-DQB1
-0.198299	0.0125645	-15.7825	4.10585e-56	-0.222925	-0.173673	M13_RHEUMA	9082	301861	13537	P224Q	224	Q	HLA-DQB1
-0.148571	0.0072821	-20.4022	1.59798e-92	-0.162844	-0.134298	E4_HYTHY_AI_STRICT	30913	301861	44810	P224Q	224	Q	HLA-DQB1
0.693116	0.0435112	15.9296	3.94788e-57	0.607836	0.778396	T1D_STRICT	2457	395895	2486	P227Q	227	Q	HLA-DQB1
0.353298	0.0386405	9.14321	6.06258e-20	0.277564	0.429032	G6_MS	2395	395895	2453	P227Q	227	Q	HLA-DQB1
0.0220231	0.0153492	1.4348	0.151343	-0.00806078	0.0521069	K11_IBD	12331	395895	12906	P227Q	227	Q	HLA-DQB1
-0.0469941	0.0297971	-1.57714	0.114764	-0.105395	0.0114072	M13_ANKYLOSPON	3054	395895	3216	P227Q	227	Q	HLA-DQB1
0.795035	0.0349588	22.742	1.72127e-114	0.726517	0.863553	K11_COELIAC	4065	395895	4094	P227Q	227	Q	HLA-DQB1
-0.147902	0.0144429	-10.2405	1.30626e-24	-0.17621	-0.119595	M13_RHEUMA	12787	395895	13537	P227Q	227	Q	HLA-DQB1
0.0537037	0.00881663	6.09118	1.12078e-09	0.0364234	0.070984	E4_HYTHY_AI_STRICT	42708	395895	44810	P227Q	227	Q	HLA-DQB1
-0.692101	0.0440635	-15.7069	1.35686e-55	-0.778464	-0.605738	T1D_STRICT	568	159514	2486	P227R	227	R	HLA-DQB1
-0.382268	0.0394927	-9.67947	3.68615e-22	-0.459673	-0.304864	G6_MS	718	159514	2453	P227R	227	R	HLA-DQB1
-0.0237278	0.0154999	-1.53083	0.125811	-0.054107	0.00665152	K11_IBD	4915	159514	12906	P227R	227	R	HLA-DQB1
0.0568559	0.029985	1.89615	0.0579406	-0.00191356	0.115625	M13_ANKYLOSPON	1293	159514	3216	P227R	227	R	HLA-DQB1
-0.819564	0.0357516	-22.9239	2.68607e-116	-0.889636	-0.749492	K11_COELIAC	861	159514	4094	P227R	227	R	HLA-DQB1
0.153872	0.0145426	10.5808	3.65884e-26	0.125369	0.182375	M13_RHEUMA	5861	159514	13537	P227R	227	R	HLA-DQB1
-0.0561201	0.00890494	-6.30213	2.93586e-10	-0.0735734	-0.0386667	E4_HYTHY_AI_STRICT	16652	159514	44810	P227R	227	R	HLA-DQB1
1.22697	0.197634	6.20831	5.3556e-10	0.839617	1.61433	T1D_STRICT	2486	416359	2486	P230-	230	-	HLA-DQB1
0.181999	0.11874	1.53275	0.125338	-0.0507274	0.414725	G6_MS	2453	416359	2453	P230-	230	-	HLA-DQB1
-0.0664481	0.0479676	-1.38527	0.16597	-0.160463	0.0275667	K11_IBD	12901	416359	12906	P230-	230	-	HLA-DQB1
0.326424	0.113884	2.86628	0.0041533	0.103215	0.549634	M13_ANKYLOSPON	3215	416359	3216	P230-	230	-	HLA-DQB1
0.432455	0.106037	4.07835	4.53573e-05	0.224626	0.640283	K11_COELIAC	4091	416359	4094	P230-	230	-	HLA-DQB1
0.249963	0.0545201	4.58479	4.54449e-06	0.143106	0.356821	M13_RHEUMA	13534	416359	13537	P230-	230	-	HLA-DQB1
-0.0748899	0.0275834	-2.71504	0.00662681	-0.128952	-0.0208275	E4_HYTHY_AI_STRICT	44795	416359	44810	P230-	230	-	HLA-DQB1
0.0799812	0.0583377	1.371	0.170374	-0.0343585	0.194321	K11_IBD	307	9295	12906	P230P	230	P	HLA-DQB1
-0.324625	0.139825	-2.32166	0.0202512	-0.598676	-0.0505742	M13_ANKYLOSPON	52	9295	3216	P230P	230	P	HLA-DQB1
-0.321695	0.0693349	-4.63972	3.4888e-06	-0.457589	-0.185801	M13_RHEUMA	215	9295	13537	P230P	230	P	HLA-DQB1
0.0917308	0.0336676	2.7246	0.00643796	0.0257434	0.157718	E4_HYTHY_AI_STRICT	1053	9295	44810	P230P	230	P	HLA-DQB1
1.22697	0.197634	6.20831	5.3556e-10	0.839617	1.61433	T1D_STRICT	2486	416359	2486	P231-	231	-	HLA-DQB1
0.181999	0.11874	1.53275	0.125338	-0.0507274	0.414725	G6_MS	2453	416359	2453	P231-	231	-	HLA-DQB1
-0.0664481	0.0479676	-1.38527	0.16597	-0.160463	0.0275667	K11_IBD	12901	416359	12906	P231-	231	-	HLA-DQB1
0.326424	0.113884	2.86628	0.0041533	0.103215	0.549634	M13_ANKYLOSPON	3215	416359	3216	P231-	231	-	HLA-DQB1
0.432455	0.106037	4.07835	4.53573e-05	0.224626	0.640283	K11_COELIAC	4091	416359	4094	P231-	231	-	HLA-DQB1
0.249963	0.0545201	4.58479	4.54449e-06	0.143106	0.356821	M13_RHEUMA	13534	416359	13537	P231-	231	-	HLA-DQB1
-0.0748899	0.0275834	-2.71504	0.00662681	-0.128952	-0.0208275	E4_HYTHY_AI_STRICT	44795	416359	44810	P231-	231	-	HLA-DQB1
0.0799812	0.0583377	1.371	0.170374	-0.0343585	0.194321	K11_IBD	307	9295	12906	P231Q	231	Q	HLA-DQB1
-0.324625	0.139825	-2.32166	0.0202512	-0.598676	-0.0505742	M13_ANKYLOSPON	52	9295	3216	P231Q	231	Q	HLA-DQB1
-0.321695	0.0693349	-4.63972	3.4888e-06	-0.457589	-0.185801	M13_RHEUMA	215	9295	13537	P231Q	231	Q	HLA-DQB1
0.0917308	0.0336676	2.7246	0.00643796	0.0257434	0.157718	E4_HYTHY_AI_STRICT	1053	9295	44810	P231Q	231	Q	HLA-DQB1
1.22697	0.197634	6.20831	5.3556e-10	0.839617	1.61433	T1D_STRICT	2486	416359	2486	P232-	232	-	HLA-DQB1
0.181999	0.11874	1.53275	0.125338	-0.0507274	0.414725	G6_MS	2453	416359	2453	P232-	232	-	HLA-DQB1
-0.0664481	0.0479676	-1.38527	0.16597	-0.160463	0.0275667	K11_IBD	12901	416359	12906	P232-	232	-	HLA-DQB1
0.326424	0.113884	2.86628	0.0041533	0.103215	0.549634	M13_ANKYLOSPON	3215	416359	3216	P232-	232	-	HLA-DQB1
0.432455	0.106037	4.07835	4.53573e-05	0.224626	0.640283	K11_COELIAC	4091	416359	4094	P232-	232	-	HLA-DQB1
0.249963	0.0545201	4.58479	4.54449e-06	0.143106	0.356821	M13_RHEUMA	13534	416359	13537	P232-	232	-	HLA-DQB1
-0.0748899	0.0275834	-2.71504	0.00662681	-0.128952	-0.0208275	E4_HYTHY_AI_STRICT	44795	416359	44810	P232-	232	-	HLA-DQB1
0.0799812	0.0583377	1.371	0.170374	-0.0343585	0.194321	K11_IBD	307	9295	12906	P232G	232	G	HLA-DQB1
-0.324625	0.139825	-2.32166	0.0202512	-0.598676	-0.0505742	M13_ANKYLOSPON	52	9295	3216	P232G	232	G	HLA-DQB1
-0.321695	0.0693349	-4.63972	3.4888e-06	-0.457589	-0.185801	M13_RHEUMA	215	9295	13537	P232G	232	G	HLA-DQB1
0.0917308	0.0336676	2.7246	0.00643796	0.0257434	0.157718	E4_HYTHY_AI_STRICT	1053	9295	44810	P232G	232	G	HLA-DQB1
1.22697	0.197634	6.20831	5.3556e-10	0.839617	1.61433	T1D_STRICT	2486	416359	2486	P233-	233	-	HLA-DQB1
0.181999	0.11874	1.53275	0.125338	-0.0507274	0.414725	G6_MS	2453	416359	2453	P233-	233	-	HLA-DQB1
-0.0664481	0.0479676	-1.38527	0.16597	-0.160463	0.0275667	K11_IBD	12901	416359	12906	P233-	233	-	HLA-DQB1
0.326424	0.113884	2.86628	0.0041533	0.103215	0.549634	M13_ANKYLOSPON	3215	416359	3216	P233-	233	-	HLA-DQB1
0.432455	0.106037	4.07835	4.53573e-05	0.224626	0.640283	K11_COELIAC	4091	416359	4094	P233-	233	-	HLA-DQB1
0.249963	0.0545201	4.58479	4.54449e-06	0.143106	0.356821	M13_RHEUMA	13534	416359	13537	P233-	233	-	HLA-DQB1
-0.0748899	0.0275834	-2.71504	0.00662681	-0.128952	-0.0208275	E4_HYTHY_AI_STRICT	44795	416359	44810	P233-	233	-	HLA-DQB1
0.0799812	0.0583377	1.371	0.170374	-0.0343585	0.194321	K11_IBD	307	9295	12906	P233P	233	P	HLA-DQB1
-0.324625	0.139825	-2.32166	0.0202512	-0.598676	-0.0505742	M13_ANKYLOSPON	52	9295	3216	P233P	233	P	HLA-DQB1
-0.321695	0.0693349	-4.63972	3.4888e-06	-0.457589	-0.185801	M13_RHEUMA	215	9295	13537	P233P	233	P	HLA-DQB1
0.0917308	0.0336676	2.7246	0.00643796	0.0257434	0.157718	E4_HYTHY_AI_STRICT	1053	9295	44810	P233P	233	P	HLA-DQB1
1.22697	0.197634	6.20831	5.3556e-10	0.839617	1.61433	T1D_STRICT	2486	416359	2486	P234-	234	-	HLA-DQB1
0.181999	0.11874	1.53275	0.125338	-0.0507274	0.414725	G6_MS	2453	416359	2453	P234-	234	-	HLA-DQB1
-0.0664481	0.0479676	-1.38527	0.16597	-0.160463	0.0275667	K11_IBD	12901	416359	12906	P234-	234	-	HLA-DQB1
0.326424	0.113884	2.86628	0.0041533	0.103215	0.549634	M13_ANKYLOSPON	3215	416359	3216	P234-	234	-	HLA-DQB1
0.432455	0.106037	4.07835	4.53573e-05	0.224626	0.640283	K11_COELIAC	4091	416359	4094	P234-	234	-	HLA-DQB1
0.249963	0.0545201	4.58479	4.54449e-06	0.143106	0.356821	M13_RHEUMA	13534	416359	13537	P234-	234	-	HLA-DQB1
-0.0748899	0.0275834	-2.71504	0.00662681	-0.128952	-0.0208275	E4_HYTHY_AI_STRICT	44795	416359	44810	P234-	234	-	HLA-DQB1
0.0799812	0.0583377	1.371	0.170374	-0.0343585	0.194321	K11_IBD	307	9295	12906	P234P	234	P	HLA-DQB1
-0.324625	0.139825	-2.32166	0.0202512	-0.598676	-0.0505742	M13_ANKYLOSPON	52	9295	3216	P234P	234	P	HLA-DQB1
-0.321695	0.0693349	-4.63972	3.4888e-06	-0.457589	-0.185801	M13_RHEUMA	215	9295	13537	P234P	234	P	HLA-DQB1
0.0917308	0.0336676	2.7246	0.00643796	0.0257434	0.157718	E4_HYTHY_AI_STRICT	1053	9295	44810	P234P	234	P	HLA-DQB1
1.22697	0.197634	6.20831	5.3556e-10	0.839617	1.61433	T1D_STRICT	2486	416359	2486	P235-	235	-	HLA-DQB1
0.181999	0.11874	1.53275	0.125338	-0.0507274	0.414725	G6_MS	2453	416359	2453	P235-	235	-	HLA-DQB1
-0.0664481	0.0479676	-1.38527	0.16597	-0.160463	0.0275667	K11_IBD	12901	416359	12906	P235-	235	-	HLA-DQB1
0.326424	0.113884	2.86628	0.0041533	0.103215	0.549634	M13_ANKYLOSPON	3215	416359	3216	P235-	235	-	HLA-DQB1
0.432455	0.106037	4.07835	4.53573e-05	0.224626	0.640283	K11_COELIAC	4091	416359	4094	P235-	235	-	HLA-DQB1
0.249963	0.0545201	4.58479	4.54449e-06	0.143106	0.356821	M13_RHEUMA	13534	416359	13537	P235-	235	-	HLA-DQB1
-0.0748899	0.0275834	-2.71504	0.00662681	-0.128952	-0.0208275	E4_HYTHY_AI_STRICT	44795	416359	44810	P235-	235	-	HLA-DQB1
0.0799812	0.0583377	1.371	0.170374	-0.0343585	0.194321	K11_IBD	307	9295	12906	P235P	235	P	HLA-DQB1
-0.324625	0.139825	-2.32166	0.0202512	-0.598676	-0.0505742	M13_ANKYLOSPON	52	9295	3216	P235P	235	P	HLA-DQB1
-0.321695	0.0693349	-4.63972	3.4888e-06	-0.457589	-0.185801	M13_RHEUMA	215	9295	13537	P235P	235	P	HLA-DQB1
0.0917308	0.0336676	2.7246	0.00643796	0.0257434	0.157718	E4_HYTHY_AI_STRICT	1053	9295	44810	P235P	235	P	HLA-DQB1
1.22697	0.197634	6.20831	5.3556e-10	0.839617	1.61433	T1D_STRICT	2486	416359	2486	P236-	236	-	HLA-DQB1
0.181999	0.11874	1.53275	0.125338	-0.0507274	0.414725	G6_MS	2453	416359	2453	P236-	236	-	HLA-DQB1
-0.0664481	0.0479676	-1.38527	0.16597	-0.160463	0.0275667	K11_IBD	12901	416359	12906	P236-	236	-	HLA-DQB1
0.326424	0.113884	2.86628	0.0041533	0.103215	0.549634	M13_ANKYLOSPON	3215	416359	3216	P236-	236	-	HLA-DQB1
0.432455	0.106037	4.07835	4.53573e-05	0.224626	0.640283	K11_COELIAC	4091	416359	4094	P236-	236	-	HLA-DQB1
0.249963	0.0545201	4.58479	4.54449e-06	0.143106	0.356821	M13_RHEUMA	13534	416359	13537	P236-	236	-	HLA-DQB1
-0.0748899	0.0275834	-2.71504	0.00662681	-0.128952	-0.0208275	E4_HYTHY_AI_STRICT	44795	416359	44810	P236-	236	-	HLA-DQB1
0.0799812	0.0583377	1.371	0.170374	-0.0343585	0.194321	K11_IBD	307	9295	12906	P236A	236	A	HLA-DQB1
-0.324625	0.139825	-2.32166	0.0202512	-0.598676	-0.0505742	M13_ANKYLOSPON	52	9295	3216	P236A	236	A	HLA-DQB1
-0.321695	0.0693349	-4.63972	3.4888e-06	-0.457589	-0.185801	M13_RHEUMA	215	9295	13537	P236A	236	A	HLA-DQB1
0.0917308	0.0336676	2.7246	0.00643796	0.0257434	0.157718	E4_HYTHY_AI_STRICT	1053	9295	44810	P236A	236	A	HLA-DQB1
1.22697	0.197634	6.20831	5.3556e-10	0.839617	1.61433	T1D_STRICT	2486	416359	2486	P237-	237	-	HLA-DQB1
0.181999	0.11874	1.53275	0.125338	-0.0507274	0.414725	G6_MS	2453	416359	2453	P237-	237	-	HLA-DQB1
-0.0664481	0.0479676	-1.38527	0.16597	-0.160463	0.0275667	K11_IBD	12901	416359	12906	P237-	237	-	HLA-DQB1
0.326424	0.113884	2.86628	0.0041533	0.103215	0.549634	M13_ANKYLOSPON	3215	416359	3216	P237-	237	-	HLA-DQB1
0.432455	0.106037	4.07835	4.53573e-05	0.224626	0.640283	K11_COELIAC	4091	416359	4094	P237-	237	-	HLA-DQB1
0.249963	0.0545201	4.58479	4.54449e-06	0.143106	0.356821	M13_RHEUMA	13534	416359	13537	P237-	237	-	HLA-DQB1
-0.0748899	0.0275834	-2.71504	0.00662681	-0.128952	-0.0208275	E4_HYTHY_AI_STRICT	44795	416359	44810	P237-	237	-	HLA-DQB1
0.0799812	0.0583377	1.371	0.170374	-0.0343585	0.194321	K11_IBD	307	9295	12906	P237G	237	G	HLA-DQB1
-0.324625	0.139825	-2.32166	0.0202512	-0.598676	-0.0505742	M13_ANKYLOSPON	52	9295	3216	P237G	237	G	HLA-DQB1
-0.321695	0.0693349	-4.63972	3.4888e-06	-0.457589	-0.185801	M13_RHEUMA	215	9295	13537	P237G	237	G	HLA-DQB1
0.0917308	0.0336676	2.7246	0.00643796	0.0257434	0.157718	E4_HYTHY_AI_STRICT	1053	9295	44810	P237G	237	G	HLA-DQB1

### Sheet: S3.3.3.1 hla_allele_weights
	D3_AIHA_OTHER	D3_ALLERGPURPURA	D3_ANAEMIA_B12_DEF	D3_ITP	D3_SARCOIDOSIS	CHIRBIL_PRIM	K11_COELIAC	K11_IBD	N14_IGA_NEPHROPATHY	M13_ANKYLOSPON	M13_MCTD	M13_RHEUMA	M13_SJOGREN	M13_SYSTSLCE	M13_WEGENER	SLE_FG	G6_GUILBAR	G6_MS	G6_MYASTHENIA	L12_ALOPECAREATA	L12_PSORIASIS	L12_VITILIGO	E4_ADDISON	E4_GRAVES_STRICT	E4_HYTHY_AI_STRICT	T1D_STRICT
A*01:01	0.0318976	-0.00682776	0.00693215	0.0132364	0.00487651	-0.0320071	-8.68032e-05	-0.0302254	-0.0270021	0.0133496	0.0375878	-0.0403852	0.00377932	-0.007877	0.0210818	0.0569583	0.00453982	0.157758	0.00727729	-0.0200848	0.0603487	-0.0247865	0.0224978	-0.0160762	-0.0125651	-0.0916502
A*01:02	-4.86421e-05	-3.41703e-05	0.000573203	-1.56217e-05	-0.000948006	-0.00057501	-0.000704604	-0.000989442	0.000142998	-0.00394749	-0.000808095	-0.253761	-0.00107359	-0.000498005	-0.000102443	-0.000616062	-3.54464e-05	0.254158	4.2621e-05	-0.000347018	-0.00268076	-5.73323e-05	-0.000206806	-0.00124358	-0.15498	-0.0037744
A*02:01	0.00186581	0.0158178	0.0104956	-0.0118357	0.0159966	-0.0545433	0.0257273	0.0418174	-0.00867444	0.0282112	0.0298184	0.034755	0.0134027	0.00522783	-0.0334502	0.0101723	-0.0186509	-0.0211331	-0.0187421	-0.0162331	0.12528	0.142773	0.000194763	-0.010847	0.0270681	0.0551075
A*02:02	-0.000225964	-0.000158266	0.00488903	-2.27368e-05	0.00435613	-0.00208703	-0.0017299	-0.00109465	0.00115019	-0.00859944	0.00474416	-0.149251	0.00681726	-0.000998924	-0.000343986	0.00414685	2.63828e-05	0.00923058	-9.9444e-05	-0.0017626	0.00706583	0.000166857	-0.000296069	0.00287863	-0.12192	0.0233547
A*02:03	0.00026876	0.000305353	0.00240353	-4.51242e-05	0.00147143	-0.000734291	-0.00140602	0.00223672	0.00151907	0.0118274	0.000573878	0.394889	-0.0020961	0.00159515	-0.000721466	0.00127204	6.65433e-05	-0.0418891	-0.000126165	0.000938558	0.00310682	-0.000833016	-0.000358851	-0.00191134	-0.162366	-0.0106586
A*02:05	-0.00111329	-0.00075927	0.0188159	0.000198399	0.00839177	-0.0086197	0.00778936	0.00194364	0.018089	-0.0262909	0.0291293	0.111236	0.0162447	0.00980535	0.00164745	0.00660162	0.00114557	0.155687	0.000896839	-0.00608182	-0.0110955	-0.000797476	0.00248945	0.0157999	0.0865069	0.00580913
A*02:06	0.000855049	-1.07773e-05	0.00153366	-4.13868e-05	0.00055334	-0.00203038	-0.000455537	-0.00237901	0.000179855	-0.00242247	-0.000879762	0.124152	0.00311258	-0.00223282	0.000798977	-0.000134597	2.93503e-06	-0.0346104	-6.97456e-05	0.000127345	0.00212659	0.000105792	0.000184721	-0.00497334	-0.402247	-0.0115982
A*02:07	0.00026876	0.000305353	0.00240353	-4.51242e-05	0.00147143	-0.000734291	-0.00140602	0.00223672	0.00151907	0.0118274	0.000573878	0.394889	-0.0020961	0.00159515	-0.000721466	0.00127204	6.65433e-05	-0.0418891	-0.000126165	0.000938558	0.00310682	-0.000833016	-0.000358851	-0.00191134	-0.162366	-0.0106586
A*02:17	3.69634e-05	-7.74336e-05	0.00247527	8.91234e-05	-0.000733701	0.00217494	0.00421108	4.05262e-05	-0.00136434	-0.0185326	0.00231252	0.344305	0.000453906	0.00170018	0.000996917	0.00196563	-0.00011282	0.00723548	-3.71659e-05	-0.000947709	0.0106661	0.000196112	0.000165587	-0.00342075	-0.0687984	0.0163412
A*03:01	0.00289063	-0.0147088	0.0188503	-0.00291349	0.01746	-0.0472349	0.086884	-0.0161683	-0.0168712	-0.00347082	-0.0174767	-0.0231272	0.00350726	0.0719446	0.0127384	-0.0284074	0.00444953	0.0969633	-0.00523738	-0.00264827	0.00689582	0.00654557	0.0055568	0.0565599	0.0594942	0.0176466
A*11:01	-0.00815201	0.00246598	-0.0170799	-0.000240316	0.00223462	-0.0194152	0.00486458	-0.0262371	-0.0633315	-0.0263671	0.0105453	-0.0285401	-0.0214154	-0.00818143	-0.00711616	0.0039153	0.00534409	0.186125	0.00403486	0.100382	0.0612238	-0.0546659	-0.00957453	0.0159515	0.00797062	-0.0973354
A*23:01	0.00750943	0.000296045	0.00285407	0.000578419	-0.0383974	0.0595193	0.0350029	0.000848907	-0.00508816	-0.119347	-0.0308543	-0.0182214	0.0213375	-0.0165088	-0.0201595	-0.0150541	-0.000728288	0.0986461	-0.00222253	0.0490271	0.0155263	0.00808372	-0.00396366	0.0328308	-0.0339085	-0.037857
A*24:02	-0.026001	0.00723797	-0.000360134	1.5544e-05	0.039403	0.00983696	-0.00674464	-0.0184848	0.041287	0.00235127	-0.0154653	-0.0274352	0.0167091	0.00382286	-0.0134693	-0.00962798	-0.00488433	0.0880847	-0.0120993	0.0110302	0.0153124	-0.0338388	0.0250709	-0.0337485	-0.00499287	0.0589576
A*25:01	-0.0102621	0.00486051	0.0336173	0.00113823	-0.00268122	0.074119	-0.0314281	-0.00560708	0.0237982	0.0361029	-0.00293677	-0.0765094	0.053783	-0.0263621	-0.0152953	-0.0413138	0.0025292	0.0365626	0.00671193	0.0186425	-0.0977623	0.00689178	-0.0292252	0.0481497	-5.15723e-05	0.0247233
A*26:01	-0.0043286	-0.00680169	0.0212332	0.000104946	0.017967	0.0547082	0.0164504	0.0535815	-0.00247054	-0.0333358	-0.016333	-0.0302506	-0.0324761	0.0408138	0.0387386	0.00135265	-0.00338668	0.180245	-0.000769411	0.0282542	-0.0541534	-0.0164314	0.0303526	-0.042306	0.0252177	0.0304516
A*29:01	-0.00223875	0.000264296	0.00871636	-0.000959189	-0.00633744	0.0307967	0.00632049	0.00720613	0.01458	-0.0567769	-0.0201789	0.427316	0.00328221	-0.0184815	0.0231191	-0.0151424	0.0020351	0.233433	-0.00443628	-0.0227977	-0.0615862	-0.0120105	0.0157959	-0.00303416	0.0378908	0.00167341
A*29:02	-0.00590578	-0.00403217	0.0318974	-0.000276507	-0.0103163	-0.0245734	-0.00517842	0.00895464	0.0166566	0.0334543	-0.000951287	-0.0959396	-0.0408213	0.0545649	-0.00343868	-0.0115633	0.00197191	0.0517004	-0.00359484	0.00849833	-0.0194848	-0.00103174	0.00850364	-0.00370469	-0.00626996	-0.0354936
A*30:01	-0.00311764	0.00326074	-8.78363e-05	-0.0003857	-0.0441678	-0.00779079	-0.038108	-0.0109403	-0.00971796	-0.0453462	0.0513754	-0.262092	-0.0159671	-0.0243325	0.00198326	0.0315765	0.00296194	0.0158054	-0.00174349	-0.0135158	-0.00332444	0.00526562	0.000740682	-0.00193574	-0.0413129	-0.110627
A*30:02	-0.000116713	0.000126778	-0.00601911	0.000126147	-0.00489103	-0.00691486	0.00480601	-0.00229442	0.000456989	-0.0365809	0.000524757	-0.243886	0.00299234	0.00470485	0.000210076	-0.00454138	0.000274128	0.25703	-2.52465e-05	-0.00431278	-0.0177825	-0.00206283	-0.000317781	-0.00141986	-0.0442034	0.0448481
A*31:01	0.0135512	-0.00554706	-0.0615848	0.00735302	-0.0112519	0.00422638	-0.0261205	0.00533582	-0.0128037	-0.0586057	0.000191698	-0.0198154	0.0415399	0.0366303	0.00961972	-0.050844	-0.000355671	0.0998397	0.0130317	-0.0767851	-0.0210998	-0.0400691	-0.0248885	-0.0662373	-0.0153922	-0.138867
A*32:01	-0.00639914	-0.0103202	-0.050392	-0.00158629	-0.00189941	-0.0369333	0.012708	0.0232766	-0.012574	-0.00572083	-0.0795878	0.0034853	-0.0259251	-0.0118797	0.0341412	0.0138928	0.00269767	0.0438809	0.000386168	-0.0193078	0.0490159	-0.0251866	-0.00947036	-0.0613709	0.00393058	-0.0443213
A*33:01	0.00619261	0.00158222	-0.00793424	0.00037149	0.0171658	-0.0156285	-0.0332297	0.00611302	-0.0028642	0.035743	-8.61548e-05	0.040663	0.00410193	0.0191793	-0.00507496	0.0123547	-9.62405e-05	0.10245	0.000699568	-0.0189935	0.0102005	-0.00474652	-0.00824994	-0.00451564	0.0898121	-0.0654431
A*33:03	0.00240921	0.000786212	0.00827945	-0.00178767	0.0196712	0.0521723	-0.00200217	0.0167712	0.0148784	-0.01806	0.0179957	-0.12239	-0.0126901	-0.0398878	-0.0131585	0.0037833	-0.000101963	-0.0460353	-0.00114159	-0.0112106	-0.0446203	0.00145205	-0.0173258	-0.0540551	0.050887	-0.0732154
A*33:05	0.000129875	0.000120777	-0.000345691	7.6733e-05	0.00219557	-0.00186778	-0.0042113	-0.000502768	-0.000740969	-0.00184307	-0.000337794	-0.135758	0.0030866	-0.000663532	-0.000479757	0.00200985	-6.06442e-05	-0.167024	-2.74759e-05	-0.00172953	-0.00180061	-0.000491095	-0.00083361	0.00193202	0.351558	0.00290598
A*68:01	-0.00449756	0.00922536	-0.0221129	-0.00289778	0.00295905	0.0384818	-0.00309768	-0.0139901	0.0288726	0.0196599	0.00175021	-0.0162217	-0.00670219	-0.0316643	-0.0349771	0.00237242	-0.000901546	0.0712931	0.0150772	-0.0290687	-0.0127508	0.0390932	-0.00142445	-0.00583334	0.00610557	-0.0495227
A*69:01	-0.00123331	0.000803806	0.0188299	0.000390732	0.00122003	-0.000931483	5.76987e-06	-0.000441708	0.0010171	-0.0678711	0.00507645	-0.343937	0.0135094	-0.0100269	0.00544997	-0.00230227	0.00201119	0.337127	0.00163125	-0.000148709	0.00749005	0.00447112	0.000121986	0.0364177	-0.051285	-0.0467025
A*68167	0.00109107	-0.00011223	0.00150049	-7.51201e-05	-0.00344339	-0.00153517	0.00279771	-0.00146108	0.003418	-0.0112049	-0.00183293	0.176457	-0.0029248	-0.00202968	0.000516904	-0.00152992	-7.52916e-05	-0.171851	-1.8125e-05	-0.00223839	-0.00466282	-0.0001914	-0.000705905	0.00108264	0.173757	0.00892145
C*01:02	-0.00806461	-0.014114	-0.0469237	-0.00852538	0.0119133	-0.0259568	0.0175345	-0.017291	-0.0247229	0.0436683	-0.0338146	0.0303497	-0.00256913	-0.0447399	-0.0312414	-0.0554713	-0.00524177	-0.160465	0.0218175	0.0346223	0.00992716	0.0626189	0.0106816	-0.0177205	-0.0231954	0.0586054
C*02:02	0.0126266	0.00391992	0.0240062	-0.00496408	0.0287706	-0.00703497	0.0136564	-0.0178914	0.0493371	0.0213591	0.0417471	0.0415627	-0.0108284	0.0104281	-0.0196626	-0.00200554	0.00194187	0.0140796	-0.0142568	-0.00559734	-0.00868527	0.014279	-0.0206753	0.0393518	-0.031537	0.0579379
C*03:02	0.000159579	-0.00282609	-0.00292002	-0.00234894	0.0043324	0.0238414	0.0214171	-0.00850772	0.00412358	-0.0412816	-0.0287931	-0.210998	-0.00495369	-0.0325541	-0.0202416	0.021101	0.0017846	-0.0785466	7.88278e-05	-0.0150473	0.00251257	-0.00439771	-0.0166119	-0.029998	-0.249035	0.0174552
C*03:03	-0.0559629	-0.00547397	0.0180151	-0.00217368	-0.00662772	-0.0115323	0.0278751	-0.000843653	-0.00379061	-0.0188333	-0.029858	-0.03443	-0.0160368	-0.00161362	0.00717466	-0.0378338	0.00459855	-0.10871	0.0147894	-0.0191598	-0.0209768	-0.0134393	0.0083956	0.04949	-0.03156	-0.00580302
C*03:04	0.0327052	-0.0130754	0.0616605	0.00455119	-0.015999	0.0195377	-0.0174695	-0.0013504	0.00170109	-0.0377075	0.0238758	0.00507306	-0.00711151	0.0237963	0.00243638	0.0320114	0.00942234	-0.124004	-0.0239175	-0.0189015	-0.0684999	-0.015004	-0.00422138	0.03981	-0.0515981	-0.0207527
C*04:01	0.013129	0.0109709	-0.0536942	-7.98706e-05	-0.040401	0.0527358	-0.0395202	-0.0395679	-0.0133784	0.0188229	-0.0271894	-0.0574556	-0.0267278	-0.0255864	0.0629051	-0.0183701	-0.00528843	-0.14855	-0.0369748	-0.0241113	0.0390567	-0.0430502	0.00042849	-0.0223921	-0.0433774	-0.0869713
C*04:06	-2.9462e-05	-1.01069e-05	0.000277066	-8.86579e-06	-0.000254712	0.000254355	-5.56936e-05	-5.18239e-05	-8.15877e-05	0.00336165	-0.000156189	0.0519011	-0.00026804	-0.000246346	3.21615e-05	-0.000149668	3.64553e-05	0.00864725	3.20516e-06	0.000136492	0.000942395	-6.71185e-06	0.000212358	-0.000248743	0.0390129	-0.00112947
C*05:01	0.000903259	0.00929195	-0.0115558	-0.000558596	-0.069032	0.0412151	-0.0156799	-0.0215323	-0.011282	-0.0497208	0.0494397	-0.0622253	0.0019299	0.00507628	-0.0160731	0.0124097	0.00222398	0.0571137	-0.00698932	-0.0271802	-0.0875099	-0.017496	0.0137496	-0.09443	0.059149	0.0369162
C*06:02	-0.020946	0.00658749	-0.0242872	-0.00573548	0.0296722	-0.0230369	-0.00158033	0.0192027	0.0167146	-0.0969425	-0.0146701	-0.14663	0.0239455	0.033169	0.00984528	0.0214087	-0.00386269	0.150054	-0.0227666	0.0100538	0.246652	0.00533226	0.00349288	0.00128196	-0.0133235	0.0299023
C*07:01	0.0133696	-0.0155346	-0.015365	0.0152854	-0.00964408	0.0416774	-0.0570789	0.0114148	-0.0431283	-0.110989	0.0696927	-0.0725742	0.0250147	0.0489959	0.0266208	0.0121569	0.0141678	-0.0211739	0.0347254	0.0227034	0.00120543	0.0287673	0.0027291	0.0102426	0.00538679	0.00102815
C*07:02	0.0302856	-0.0026175	0.0225356	0.000291246	-0.00767453	-0.0674725	-0.0114278	0.00191321	-0.0646831	-0.0669418	-0.0138043	-0.0198202	0.0472617	0.0182369	-0.000205456	-0.0424259	-0.00439176	-0.0896714	0.0112511	0.0533654	-0.0445894	-0.0193816	0.00366362	0.0502886	-0.0318701	-0.00611766
C*07:04	-0.0178586	0.0113835	0.0288406	0.00623961	0.0194524	-0.0205165	0.0198575	0.00936757	0.0225135	-0.00080354	0.0202174	-0.0207051	0.00722425	-0.00788522	-0.0139562	-0.00230669	-0.00547328	0.0690153	0.0043598	0.0565783	0.0076969	0.0535524	0.0028416	-0.00108276	0.00661274	0.0945956
C*08:02	0.0131641	0.00756626	-0.0173818	0.000508305	0.0023067	-0.0270858	-0.00168809	0.00914428	0.00424875	0.0213786	0.00942695	0.295313	-0.0183792	0.0239015	0.00521771	-0.00539863	-0.00215537	0.722	0.00542445	-0.0164928	-0.00035109	-0.00538153	-0.00589274	-0.0100658	0.0693309	-0.0210761
C*12:02	-0.000391284	-2.80479e-05	0.00321248	-5.68092e-05	0.000534541	0.000294016	-0.00941611	0.012996	-0.00227849	-0.027309	-0.00544336	0.313398	-0.00206841	-0.00410208	-0.00137454	0.00170389	0.000686806	-0.237239	-0.000323903	-0.000436761	0.0175047	0.000756784	-1.89361e-05	0.000115612	0.304825	-0.018525
C*12:03	-0.00878042	0.0132184	0.0115063	-9.99037e-05	0.0155393	-0.0118777	0.0273932	-0.0177367	0.031343	-0.105601	-0.0327085	0.0189145	0.0320637	-0.0323099	0.00150034	0.0270167	0.00151048	-0.0692639	0.0145595	-0.0383179	0.0178661	-0.0239629	-0.031305	0.00728645	-0.00845456	-0.0334597
C*14:02	-0.00467395	-0.00122095	0.0117945	-0.00281443	0.0548942	0.0105594	-0.00121387	0.00677463	0.0284791	-0.0667225	0.0079652	0.0111054	0.0384457	-0.0551299	-0.0216196	-0.0100052	-0.00443791	-0.0543322	0.00457596	0.00638422	-0.0119589	0.0108171	0.00878398	0.0052157	-0.0789713	0.0800844
C*15:02	-0.000229504	0.000185382	-0.0278968	0.00185687	-0.0264957	0.0160346	0.037994	0.0132428	0.0184144	0.0407757	0.00191698	0.0588594	-0.013801	0.0312462	-0.013355	-0.00439443	-0.00742748	-0.00128112	0.00522043	-0.0489047	-0.0347096	-0.0108091	0.00552459	-0.0412158	-0.0362152	-0.0494869
C*15:05	0.00163336	0.000539802	0.00391224	-0.000201566	0.00534561	-0.00308804	-0.0147192	0.01017	-0.00220859	0.0712466	-0.00387111	0.363941	-0.00166722	-0.00412639	-0.00126595	-0.000805933	-0.000211345	-0.432047	-0.000437852	0.00642794	0.00729027	-0.00110591	0.000997649	-0.00803948	-0.199723	-0.0477836
C*16:01	-0.00252256	-0.00543446	-0.000501676	-0.00011597	0.0201428	-0.0323652	0.04064	0.00894361	0.00993083	0.0118456	-0.0231447	0.0663651	-0.005463	0.0890291	0.00291083	-0.0256474	-0.000184084	-0.0993356	-0.00471056	0.00649019	-0.0397561	0.00801108	0.0090486	-0.0338598	-0.0167372	-0.117161
C*16:02	8.62462e-05	-4.10308e-05	-0.000229087	-2.65295e-05	0.00149953	-0.000600592	-0.00238395	-8.76193e-06	-0.000399763	-0.000929586	0.000673148	0.447924	0.000241971	-0.000189676	-0.000167324	-8.3135e-05	1.56935e-06	0.0472223	-5.36667e-05	-0.000583018	-0.00101422	-5.56591e-05	-0.000156091	0.0026393	-0.365801	-0.00442042
C*17:01	-0.00178856	-0.000128022	0.00215575	-0.000694291	0.00663865	0.0220312	0.000561828	0.00941464	0.0168761	-0.0362607	-0.0201554	-0.312335	-0.00753371	-0.0185932	0.0183878	-0.00973967	0.00226534	-0.0167738	-0.00404552	-0.0149115	-0.0497746	-0.00851805	0.0144405	0.0126376	0.266358	0.00241844
C*17:03	-0.00028188	-0.0038678	0.00560394	-0.00115164	-0.00798764	0.0300265	0.00694868	0.00378244	-0.00600164	-0.0983982	-0.000149946	-0.0694969	-0.0332806	-0.0334367	-0.00309431	0.0216152	-0.00018759	0.0253799	0.00154464	0.018115	0.00446777	-0.00590112	-0.00956775	-0.0048261	0.0396863	-0.00073612
C*03327	0.000580112	-0.000342587	0.00214632	-2.2573e-05	-0.00331835	-0.00235509	-0.00260976	0.00109962	-0.000801525	-0.00523492	-0.00121832	0.359193	-0.000460189	-0.00012192	-0.00197882	0.00291841	0.000569776	0.292623	-4.92462e-05	-0.00442165	-0.00839503	-0.00107161	0.000870034	-0.00219196	0.0795754	0.039284
B*07:01	8.01973e-05	-2.14015e-05	-0.00119983	8.34638e-06	-0.00035826	0.000820244	-0.000375148	-0.000536141	-0.000782213	0.0126892	-0.000526707	0.152235	-0.00141586	0.00157823	-0.000908588	0.000724079	-0.000176023	-0.101765	-0.000222724	-2.05853e-05	-0.00729382	0.000103888	0.00010399	0.00308985	0.227645	0.0106063
B*07:02	0.04941	-0.000576536	0.0120626	-0.000311786	0.0495197	0.0273305	-0.0220894	-0.012338	0.00714813	-0.12798	0.0323845	0.0439779	-0.0354175	-0.0281941	0.0117528	0.0232618	-0.00433372	0.05531	-0.0048928	0.00494872	-0.0694732	-0.050545	0.0325164	-0.120939	-0.000112378	-0.00214668
B*08:01	0.0197911	-0.0152608	0.0146021	0.0162802	0.145349	0.0645221	0.129645	0.0663234	-0.0312934	0.0792492	0.11573	0.338986	0.13868	0.0651475	0.0305939	0.0875184	0.0105123	-0.105398	0.0370883	0.0339115	-0.00900556	0.0530335	0.0419942	0.0403411	0.00261841	0.010813
B*13:01	-0.00026884	0.000142112	-0.000365101	-6.71242e-05	0.000501214	-0.000987054	-0.00289945	-0.00203919	-0.00148741	-0.0149446	0.00419561	-0.1159	-0.00107311	-0.00511948	-0.00133207	-0.00285718	8.38818e-05	0.216449	-1.98842e-05	-0.000153377	0.00974358	6.23513e-05	-0.000125921	-0.00261816	-0.40103	0.00537745
B*13:02	-0.0260675	0.00285147	-0.0265768	-0.00544156	0.0298776	-0.035553	0.0903675	0.0637016	0.0186318	-0.0615306	-0.0262271	0.309121	-0.0256331	-0.00747597	0.00962001	0.0436568	-0.00340611	-0.224477	-0.00301993	-0.00418281	0.105288	0.0126722	-0.00265096	0.0145547	-0.0453552	0.004734
B*14:01	-0.000838199	0.0014512	-0.00065286	2.46954e-05	-0.00274097	-0.00188341	-0.00597135	0.00444215	-0.000271559	0.0548196	0.0118174	-0.158112	0.00790087	0.00787245	0.00169193	0.000486929	-0.000432857	0.361856	-0.000549662	-0.00778936	0.00645468	-0.00200568	-0.000147476	-0.0233948	-0.136633	-0.0405313
B*14:02	0.0157836	0.00591434	-0.0170055	0.000647857	0.00400358	-0.0303383	-0.0141101	-0.00373294	0.00664074	-0.0183602	-0.00977387	-0.339265	-0.0252163	0.0176774	0.0017032	-0.0143075	-0.00213276	-0.65141	0.00585609	0.0111244	-0.000378655	-0.00485452	-0.00818034	0.0277172	-0.109998	-0.0267283
B*15:01	-0.0242033	-0.0163931	-0.0430015	-0.00160084	-0.04727	-0.077439	-0.0259969	-0.0062885	-0.00244467	-0.101722	0.00924618	0.061688	-0.0145124	-0.0642393	0.0224183	-0.0101201	-0.000924695	0.123625	-0.0151194	-0.0154328	-0.0629951	0.00597697	-0.0156367	0.00435346	-0.0750989	-0.0199351
B*15:16	-3.3515e-05	-4.96677e-06	-0.000309445	-3.84242e-06	-0.000716969	-0.000258378	-0.00150972	-0.000796436	3.99558e-05	-0.00139589	-0.000363728	-0.0753252	-0.000753041	2.24773e-05	-0.000123201	-0.000373787	-3.20064e-06	0.383551	2.36055e-05	-7.50225e-05	-0.00208558	-7.41553e-05	-0.000143789	0.00294329	-0.162668	-0.004137
B*15:17	-0.00108139	0.000196049	-0.00492722	0.000479387	-0.00103387	0.000365095	0.0239598	0.0100898	-0.00586724	-0.00813538	0.000952319	-0.231251	0.00557814	-0.00838881	-0.00293708	-0.0118	-0.000574942	-0.291884	4.35317e-05	-0.00520793	0.0174959	-0.00302681	-0.00463189	-0.0213201	0.0873263	-0.00423254
B*18:01	-0.00753762	0.00308337	0.0343307	5.01211e-05	-0.0414106	0.0141276	0.00307809	-0.0285381	0.00749088	-0.0614704	0.000159724	0.107916	-0.00725812	0.0708515	-0.00575214	0.0542262	0.010201	0.0913299	0.00179968	0.031155	-0.0349219	0.030352	-0.0500259	0.00980073	0.0146175	-0.00179517
B*27:02	0.00682308	0.00157658	-0.00470229	0.00146863	-0.0036462	0.0061887	0.00753982	-0.0123526	-0.00350875	0.407037	0.0352238	-0.0160234	0.0295377	-0.00318782	-0.00874465	0.00874682	0.000531522	-0.0174154	-0.00152252	0.0121924	0.0412985	-0.00685279	-0.00608737	0.00635701	-0.128778	0.0548792
B*27:05	0.00430416	-0.0100738	-0.0331569	-0.0124898	-0.000872893	-0.0533044	-0.0248611	0.0320313	0.0527291	0.962466	-0.0243088	0.166254	-0.0113157	-0.0152172	-0.0244983	0.00019861	-0.00896949	-0.0516132	0.00148616	-0.0514692	0.0712583	0.0223388	-0.0111781	-0.0389047	-0.0734075	-0.108376
B*35:01	-0.00292181	0.0202845	0.00556944	-0.00418703	-0.0149095	0.0673905	-0.0209909	-0.0148341	-0.029339	-0.166569	-0.00237829	0.0301408	0.036768	0.0533177	0.0158835	-0.0643052	0.00799449	0.068789	-0.0145377	-0.0459004	-0.0725241	-0.0143973	0.0219794	0.054592	0.039445	0.0341432
B*35:02	0.000286367	-0.000681353	-0.00335536	-0.000532033	-0.0112739	0.00132297	0.00105144	-0.00199421	-0.00666402	-0.00464365	0.00912374	0.364885	-0.00817915	0.00486641	0.00766234	-0.0047277	-0.000543777	-0.0780031	0.000302134	-0.00270248	0.0227704	-0.00348703	-0.00246179	-0.00990168	0.227751	-0.00215173
B*35:03	-0.00122771	0.00240743	-0.0113424	0.000156655	0.00125818	-0.00531141	0.0321347	0.0146824	-0.00678433	-0.0638774	0.0040834	0.205641	-0.0157928	-0.0211824	0.00193935	-0.0134176	-0.0013176	0.407195	0.00359062	0.0236491	0.00779459	-0.00142149	-0.00229064	-0.0189828	0.303079	-0.0774313
B*35:08	0.000560235	0.00159418	0.0141028	-0.000219052	0.00213538	0.0147903	-0.00729617	0.0076796	-0.0118241	-0.0328777	0.011008	0.0117472	0.00874275	-0.0029481	0.00159235	0.00122811	0.00118256	0.212914	0.00331262	0.00551372	0.0448471	-0.0086934	-0.00091604	0.0321587	0.262444	0.057931
B*37:01	0.0024136	0.00386038	-0.00909483	0.00155388	0.00896717	0.0196134	-0.0475003	-0.0155033	0.0176061	-8.65474e-05	0.00068265	0.234131	0.0541269	0.0101311	0.015161	0.0155659	-0.00200759	0.0207759	-0.00515262	-0.00303076	0.03224	0.00593081	0.0202255	0.0255364	-0.0272061	-0.045299
B*38:01	-0.0029468	-0.00385251	0.00899054	-0.00215465	-0.0114735	-0.0667333	0.0203561	-0.0192986	0.0169173	0.0513232	-0.0212172	0.0857565	-0.0278452	-0.00351063	0.00356738	-0.0351788	-0.00261095	-0.292	-0.0012089	-0.085637	0.0989875	-0.0292405	0.000199183	0.0126451	-0.0351942	0.0227805
B*39:01	-0.0109554	0.0132887	-0.0299119	0.00138192	0.0119251	-0.0633784	-0.00248041	0.0144548	-0.00666183	-0.0276242	0.0183562	0.0435944	0.0224405	0.0175889	0.00557496	-0.0467174	-0.00305394	0.216379	0.0167434	-0.0345925	0.210221	-0.0495558	0.0269548	-0.0180235	0.0309416	0.101527
B*39:06	0.00224489	-0.0019277	0.031425	0.000435017	-0.000716119	-0.00218473	0.0464781	-0.0123506	-0.00434762	0.029886	0.00835849	0.249388	0.0046038	0.0428724	0.00359582	0.0121913	0.00137197	0.0552031	0.00196968	0.0375068	-0.0288926	0.0011449	-0.00192868	0.118961	0.480984	0.229731
B*39:24	1.71543e-05	0.00102322	0.00880476	0.000403309	-0.00154156	-0.00467184	0.0041399	0.0031756	0.00923891	-0.0185688	-0.00501001	0.151735	-0.00469342	0.0199484	-0.0047884	-0.0123236	-2.913e-05	0.0918756	-0.00117812	0.00535394	0.00215538	-0.00400483	-0.00562957	-0.00402646	0.101505	-0.0172356
B*40:01	0.00217641	0.00159816	-0.0222457	0.00321382	0.0237453	0.0390839	0.0433633	-0.0342494	-0.038522	-0.0386121	-0.0527065	0.0465132	0.00533571	-0.0984659	-0.00213349	-0.0227431	0.00789561	0.0573586	-0.00948245	0.0971042	-0.0626161	0.0110635	-0.00151977	-0.0121467	0.0196729	-0.0118911
B*40:02	0.00471839	-0.00102504	0.0358031	-0.00362954	-0.056192	0.0110637	-0.065853	-0.00195424	0.00824027	-0.182663	-0.0300601	-0.00383191	0.0403442	-0.0339097	-0.00810504	0.0661004	0.00820452	-0.00692218	-0.00685833	-0.0523713	-0.104284	-0.0182914	-0.0504482	-0.0152235	0.0705918	-0.0881184
B*41:01	-0.00188882	-0.000304988	0.00306369	-0.000616704	0.00824407	0.0222585	-6.46595e-05	0.00947438	0.0164475	-0.0243762	-0.0212662	-0.176725	-0.00956075	-0.0186672	0.0187182	-0.00866587	0.00227833	-0.104398	-0.00403125	-0.0154502	-0.0473651	-0.00874897	0.014123	0.0117534	-0.196632	0.0105939
B*41:02	-0.000249804	-0.00396485	0.00577951	-0.00117208	-0.00788444	0.0297362	0.00612202	0.0028228	-0.00684056	-0.102372	-0.00281861	-0.0591305	-0.0357243	-0.0338818	-0.00168467	0.0212646	-0.00023449	-0.0760183	0.00163814	0.0184101	0.00970458	-0.0050723	-0.00986503	-0.00168992	-0.047759	0.0167054
B*44:02	-0.00464944	0.0134751	0.0210861	0.00475064	0.0463155	-0.0239917	-0.00823289	-0.0424207	-0.00774854	-0.0931462	-0.0440582	0.0287883	-0.0293242	0.00887261	-0.0308436	-0.0173311	-0.0012263	-0.151305	-0.00511209	0.0253618	-0.0459447	0.040219	0.00794887	-0.0271087	-0.0336271	-0.0650163
B*44:03	0.00591279	-0.00640613	-0.0165207	-0.00157381	-0.0216543	0.00726836	0.028074	-0.0291203	0.00459774	-0.152423	-0.0454328	0.104643	0.0200421	0.0700686	-0.0115934	-0.029614	-0.000518334	0.195103	-0.0083553	0.0677142	-0.0574359	0.0144429	-0.00559033	-0.00875989	-0.0880927	0.111523
B*44:27	-0.0121678	-0.00276121	-0.0136583	0.00391218	-0.0164081	-0.0162024	-0.0204495	0.00976671	0.00829224	-0.0839222	0.00773261	0.028758	-0.0255345	0.000572671	-0.0142146	-0.0281126	-0.00361012	-0.0480501	0.00104437	0.0139588	-0.0569913	0.0267912	-0.0153046	0.0153297	-0.0149695	-0.273909
B*45:01	-0.00208272	-0.000816601	0.00874534	0.000412964	0.00339306	0.0117084	-0.0131391	0.00490133	-0.00344227	0.0608887	0.00522638	0.0154545	0.0128292	0.0366035	0.00686085	0.00193158	0.000620638	0.136815	-0.00159791	0.00222962	-0.0187876	-0.00260717	0.0175121	-0.0202093	-0.0842822	0.023472
B*46:01	-0.00026884	0.000142112	-0.000365101	-6.71242e-05	0.000501214	-0.000987054	-0.00289945	-0.00203919	-0.00148741	-0.0149446	0.00419561	-0.1159	-0.00107311	-0.00511948	-0.00133207	-0.00285718	8.38818e-05	0.216449	-1.98842e-05	-0.000153377	0.00974358	6.23513e-05	-0.000125921	-0.00261816	-0.40103	0.00537745
B*47:01	0.00808538	0.00344811	0.030374	-0.00140272	-0.0119294	-0.00385339	0.0060015	0.00665614	0.00474512	-0.0213335	-0.0400559	0.0413577	-0.029523	0.00469547	-0.00495595	-0.0291621	-0.00021909	-0.274742	-0.00339447	-0.0210892	0.0241124	-0.0019654	-0.00364717	0.045635	0.000689361	-0.0525206
B*49:01	-0.00236457	-0.00132264	0.0219962	-0.000912684	-0.0152116	-0.00163008	-0.0218838	0.00516532	-0.0104876	-0.0948417	-0.020232	0.232638	-0.00313386	-0.0192753	-0.00601095	-0.0118805	-0.00105994	0.0728255	-0.00158831	-0.0187606	-0.0364895	0.000542173	0.00666555	0.0295503	-0.174725	0.0655352
B*50:01	-0.00117145	-0.000904503	0.00491123	0.000402602	0.00519707	-0.0104453	0.0198247	-0.00673765	0.0205357	-0.0357394	0.0214826	0.0728712	0.0132643	-0.000573074	0.00452672	0.0187021	0.0016582	0.253294	-0.00102014	-0.00828359	-0.00722511	-0.00102028	0.0059105	0.00637716	-0.046083	0.1169
B*51:01	-0.0119281	-0.00222684	0.0321558	0.000911975	0.0240522	0.0604342	0.0382315	-0.00417134	0.014849	-0.113639	0.0385054	-0.0163687	-0.0342654	0.0424221	-0.0220507	-0.0335707	-0.0154506	0.0583946	0.0112965	-0.00222655	-0.0644845	-0.017825	0.0303096	-0.0126774	-0.0055587	-0.0803721
B*52:01	-0.000771816	-0.000124865	0.00349602	-7.95948e-05	0.0108646	0.000553274	-0.0165503	0.0216142	-0.0033735	-0.055397	-0.0111751	0.0989146	-0.00516956	-0.00648936	-0.00226662	0.00371128	0.00127854	-0.484635	-0.000702284	-0.00142282	0.0254028	0.000927479	8.98101e-05	0.00495644	0.079032	-0.0335042
B*55:01	-0.00335147	-0.000235342	0.00487159	0.00154364	-0.0205962	-0.025213	-0.0520218	0.00123321	-0.0153456	-0.145411	-0.0338177	0.0462483	-0.00892619	-0.0350634	0.00931428	0.00742011	0.000322755	-0.0641837	0.000643122	-0.0249166	0.000907459	0.00240697	0.00879636	-0.041305	-0.0723011	0.027497
B*56:01	0.0014142	-0.00468656	-0.0108115	0.00127949	-0.0164129	0.0320114	-0.00260717	0.00757175	-0.00690663	-0.167966	0.0683053	0.0394141	0.0549701	0.0106323	0.0323974	0.0199319	-0.00257045	0.0683236	0.0103133	0.0464777	-0.0216848	0.021667	0.00778273	-0.0188942	-0.0416317	-0.0180078
B*57:01	-0.00533621	-0.000768781	-0.0205285	-0.000274125	0.0107697	-0.02141	-0.0564774	-0.0333223	-0.0261725	0.00148164	-0.0104458	0.139135	0.0114025	-0.0494229	-0.0270149	-0.0325804	0.000131766	-0.288917	-0.00567364	0.0521002	0.0843344	-0.00527826	-0.0277273	-0.057174	-0.0124736	-0.0499527
B*58:01	0.000398225	-0.00309875	0.00227746	-0.00237083	0.000365106	0.0257145	0.0176689	-0.00434611	0.00417597	-0.0123348	-0.0087318	0.232385	0.00127441	-0.0288969	-0.0200534	0.0159438	0.00126242	0.0460411	0.00123604	-0.0164695	-0.00742037	-0.0036419	-0.0179509	-0.0114248	0.196468	0.015161
DRB3*01:01	-0.0151389	-0.021775	0.0026073	0.00487686	0.0974257	-0.0463558	0.130752	-0.0232336	-0.047575	0.0538852	0.0127974	0.00737406	0.0148326	-0.0441884	-0.0882076	0.0283985	0.00180304	-0.280603	0.000472334	0.0189034	0.00306817	0.0313029	0.0239866	0.0741171	0.016139	-0.0514356
DRB4*01:01	0.00639592	-0.00372191	0.0218679	-0.000941739	-0.0621053	0.0161623	0.0390726	-0.0171829	0.0191107	0.0157433	-0.0300299	-0.0643254	0.0129453	0.0160214	-0.00535971	-0.00860479	0.00107319	-0.0657325	-0.00643605	0.0536052	-0.0175133	0.0183109	-0.00235375	0.00719334	-0.0432457	-0.0180984
DRB5*01:01	0.0147059	0.00584533	0.0162717	-0.000982953	0.0480142	-0.0133712	0.00523392	0.0061719	-0.0280978	0.0676612	0.0174566	-0.0281367	0.0107063	0.00677675	0.0342232	0.0352453	-0.00207688	0.560959	0.0120458	0.0225758	0.00912745	-0.0196198	-0.012252	0.0178849	-0.137372	-0.0224256
DRB3*02:02	-0.0137577	0.00558712	0.0160652	0.00237476	0.0376885	-0.0224084	0.0186512	0.0474942	0.0385382	0.0338178	-0.056205	-0.0353569	-0.050532	0.000283912	0.00598706	-0.0889552	-0.000375877	-0.303914	-0.0101669	-0.0271801	-0.00533757	-0.038104	-0.0122801	0.00752345	0.0268956	0.0236725
DRB4*01:03	-0.0072223	0.0070109	0.02349	-0.00417243	-0.0129607	0.0427962	0.0256967	-0.0217741	0.0130899	0.0827346	0.00718485	-0.00288292	-0.0186764	-0.00827687	0.0372753	-0.00450276	-0.00177904	-0.106288	0.00392998	0.00748913	-0.000649631	0.0765209	0.0342909	-0.0650606	-0.117576	0.171511
DRB5*01:02	-0.000112269	-0.000253065	-0.00150878	2.11668e-05	0.00488955	-0.0011614	-0.00314956	0.00580274	-0.000853023	-0.0120804	-0.00242972	-0.483839	-0.000233769	0.0033693	0.000377752	0.00263071	0.000502538	0.12535	-0.000186002	-0.000437641	0.000516247	-0.000676411	0.000189773	0.000638635	0.122851	0.00320577
DRB3*03:01	-0.000885736	-0.00503947	-0.010726	-0.000177104	0.0178805	-0.0184726	0.0100199	0.0148037	0.0195041	0.030689	0.00501666	-0.168598	-0.00996427	-0.0132348	-0.0145556	0.0231422	0.000705368	-0.084646	-8.45723e-05	-0.0414967	-0.00467528	-0.0118337	-0.00065395	-0.0457398	0.25727	0.0301393
DRB4*01:03N	-0.000873028	-0.00413228	-0.00912241	0.0021876	0.0206078	-0.0320722	-0.108309	-0.00908399	-0.0224163	-0.0380879	7.29591e-05	0.0766053	-0.00556829	-0.0397994	0.000252223	0.000577793	0.000272356	-0.0621325	-0.00458402	0.0115153	0.0284257	-0.0142249	-0.0278489	-0.0221604	-0.246447	-0.122913
DRB5*02:02	-0.00393833	-0.00391724	-0.0241984	0.00225225	-0.0467273	-0.0110853	-0.014319	-0.00234857	-0.0203279	-0.00709049	-0.00856269	-0.0234025	-0.0186526	-0.0198538	-0.0132812	-0.0301697	-0.000861948	0.201885	-0.0025617	0.0193083	-0.00812805	0.0367344	-0.00976119	0.0314498	0.0266187	0.0180268
DRB1*01:01	1.35426e-05	0.0251951	-0.00459232	-0.00302397	-0.0642629	0.00342035	-0.0353259	-0.010787	0.02771	0.00562181	-0.00468259	-0.382584	-0.0340829	0.0600677	-0.0435573	0.00835747	0.0113416	-0.0210227	0.00429116	-0.0247558	-0.0417236	0.00134602	-0.0201933	-0.0604961	-0.0913591	0.0235852
DRB1*01:02	0.00143378	0.00146825	-0.0118268	0.000539151	-0.00499763	-0.0012841	0.00582829	0.00934154	0.00188422	0.0415094	0.00722345	-0.354038	-0.00988645	-0.0464602	0.00245404	0.00740688	0.000967852	-0.0986627	0.0030945	-0.0150098	0.0589032	-0.00112121	-0.00501875	0.0360705	0.0381039	0.0796957
DRB1*01:03	0.00684702	0.00192558	0.00684935	-0.000453198	-0.00932711	-0.0030061	-0.000267984	0.0436805	-0.00508985	-0.0572709	0.000591479	-0.616174	0.00466953	-0.0027591	0.0281909	0.00338086	0.000809311	-0.13912	0.0016075	0.00907305	-0.00822114	0.000621512	0.00649099	0.0278672	0.0665224	-0.0422145
DRB1*03:01	0.0166288	-0.0147352	0.0325593	0.00748584	0.00545851	0.0147703	0.232515	-0.0119191	-0.0135194	0.000821644	0.0336291	-0.256808	0.0657837	0.0105503	-0.0262588	0.0699768	0.00368995	0.0505215	0.014784	-0.0295074	-0.0125356	-0.0190482	0.0241508	0.0556225	-0.24348	0.158032
DRB1*04:01	0.0378658	-0.00612082	0.0010385	0.00171154	0.0125164	0.0114453	-0.00490704	-0.0112518	-0.00228654	-0.0912708	0.0186414	0.0571208	-0.0227865	0.0220448	-0.00221077	-0.00406893	0.000589713	-0.156896	-0.00661546	0.128081	0.00926551	0.0445245	-0.0331155	-0.00950053	0.0109907	0.249101
DRB1*04:02	-5.174e-06	-6.46119e-05	0.000754566	1.97487e-06	0.00136047	0.00147939	0.00699	0.00275705	-0.000220589	0.000400169	0.00170131	-0.327876	0.00206487	-0.000200818	-0.00010392	0.000856244	-3.48795e-05	0.00220511	-6.77814e-05	0.00113491	-0.00403771	-0.000101632	0.00025472	-0.00231499	-0.0740621	0.00190773
DRB1*04:03	-0.000675175	0.000930213	0.00566812	-0.000247678	-0.00610716	0.010405	0.0263068	0.00977959	0.00579347	0.0715553	-0.00817602	-0.482017	0.0259925	0.0104405	-0.00544809	0.0127277	-0.000423527	-0.40941	0.000450488	0.00406905	-0.0226782	0.00453069	0.00518541	0.0136554	0.0800233	-0.202745
DRB1*04:04	-0.0163983	0.00901138	0.0186082	-0.00178054	-0.0410949	0.0255149	-0.0441049	-0.0138017	0.00686002	-0.0527435	0.0470703	0.0152418	-0.000889084	0.00353316	0.0604178	0.0506644	-0.00193673	-0.0446761	0.000906213	-0.049615	0.00722236	0.00534212	0.0611565	0.000323803	0.00504195	0.0175643
DRB1*04:05	-0.000570746	0.00100133	-0.000546974	0.000210373	0.00578809	-0.00557267	0.0119932	0.00501432	-0.00111434	-0.008379	-0.00914692	0.408913	0.00668847	-0.00503967	-0.00237077	-0.00659111	-0.000330972	-0.210242	-0.000354987	-0.00692406	0.0159623	-0.000181185	-0.00105729	-0.00549053	0.0416956	0.0582749
DRB1*04:07	-0.001716	-0.000690532	0.002018	0.000417224	0.0177542	0.00866527	-0.0222862	0.00394621	0.0281769	-0.0588424	-0.0192564	-0.399106	0.000900561	0.0149705	-0.0063272	0.00453891	-8.47011e-05	0.177224	0.00263227	-0.0178661	0.000277715	-0.00230615	0.00837811	-0.00790144	0.0760578	-0.0926505
DRB1*04:08	-0.00997155	0.00656468	0.0360858	-0.00390828	-0.000641433	-0.0107814	-0.0100067	-0.029528	0.00296089	0.129409	-0.0268245	0.10419	0.0266306	0.0229043	0.020345	-0.036099	0.00192212	0.0481922	0.0063597	-0.0581554	0.00936019	0.000358667	0.00125076	-0.0523015	-0.0467835	-0.021149
DRB1*07:01	-0.00732948	-0.00989427	0.00829598	-0.000703903	-0.0416241	0.00123167	0.0292626	-0.00508323	-0.0246323	0.0285964	-0.0118467	-0.0613016	-0.0171584	-0.0719309	0.0157351	-0.018155	0.00379617	-0.126593	-0.0155958	0.065873	0.00322676	0.00347068	-0.0197081	-0.0218656	0.0563647	0.021413
DRB1*07:03	-7.56553e-06	-8.63593e-05	0.000362519	-2.61118e-05	0.000379173	-0.000160842	0.00210975	0.000429337	5.84452e-05	-3.48423e-05	0.00143897	-0.136822	0.000632542	-0.00104167	0.000233586	-6.59459e-05	-0.000149818	0.193976	0.00033321	0.00197144	-0.00384625	-0.000247989	0.00172475	0.00123138	0.557593	-0.00336101
DRB1*08:01	0.013408	-0.00881788	0.00899118	-0.00394735	-0.0156113	0.109269	-0.0215068	0.0190089	-0.0168757	0.0487095	0.0338935	-0.0673555	0.038737	0.0561047	0.042265	0.0125101	-0.0101846	-0.321745	-0.00309292	-0.0632259	0.0123741	-0.0543416	0.018708	-0.0352385	-0.209413	0.00359104
DRB1*08:02	0.0035086	-0.00113	0.00856415	-7.93342e-05	-0.00107278	-0.00252801	-0.0173612	-0.0066648	-0.00488035	-0.0165028	-0.0109872	-0.237291	-0.00118729	0.0294115	0.0140343	0.000308032	-0.00087232	0.186442	0.000335272	0.0189208	-0.0261259	-0.00783036	-0.00924973	0.0701693	-0.335785	0.034872
DRB1*08:03	0.00219278	-0.000874478	-0.0111209	0.00093662	-0.0230574	-0.0114011	-0.022879	-0.0102243	0.000750125	-0.0433004	0.0151759	-0.195938	0.00995321	-0.00332511	0.00367826	0.0180879	-0.000678248	0.205355	0.00107694	-0.0152488	0.0195877	-0.00378353	0.00800234	0.0357984	-0.183412	-0.0565171
DRB1*09:01	-0.00627604	-0.00309318	-0.0210341	0.00149637	-0.00580525	-0.0152493	-0.0423857	-0.0307468	-0.00158139	0.00402669	-0.0251225	-0.125965	-0.014872	-0.0359143	-0.0410425	-0.0161738	-0.00309189	0.114235	0.00271638	-0.00276583	-0.0442336	0.0213478	-0.0139954	-0.0200634	0.0676694	0.0930872
DRB1*10:01	-0.00726434	0.00450973	-0.0402128	0.00110148	0.023912	0.0105008	-0.0317508	-0.0421816	0.030629	-0.0116419	0.00867468	0.00211215	0.0235125	0.0141112	-0.0133895	-0.0230612	-0.000983484	0.0555175	0.000110173	0.0333914	-0.0215205	-0.0144317	-0.0020331	-0.0284748	-0.472351	-0.100991
DRB1*11:01	-0.0170788	0.00278774	-0.0229849	0.00136948	0.0644129	-0.0213272	-3.92543e-05	0.0135598	0.0635561	0.0491693	0.0269905	-0.109073	-0.000750179	-0.00393415	0.0352687	0.0187017	0.0099226	0.0583301	-0.00282275	-0.0293807	-0.0126823	-0.00557689	-0.00373057	0.0503689	-0.0853383	-0.08059
DRB1*11:03	8.69793e-05	-0.00133195	0.028686	-0.000293945	-0.0290358	-0.00359833	-0.00996237	-0.0123309	-0.00439501	-0.0457705	-0.00190113	-0.150588	0.000679493	-0.0107098	-0.00470513	-0.007284	0.000446304	-0.123527	0.00141312	-0.00675585	-0.027196	0.00333214	-0.00146149	-0.00832875	-0.212015	0.00131386
DRB1*11:04	-0.00104568	-0.00262889	-0.00768143	-0.00102122	-0.0156492	-0.000424813	0.0091541	0.00402102	-0.00628668	0.00913696	0.00489846	-0.106629	-0.00390445	0.0352776	0.0187461	0.0221826	0.00177288	-0.213905	-0.000144744	-0.0175982	0.0277576	-0.00695275	0.0116192	0.0101209	0.013571	-0.022704
DRB1*12:01	-0.00608952	-0.00241723	-0.00675232	0.00263551	0.00592537	-0.0595157	0.00460594	-0.0038842	-0.0736398	0.0299018	-0.0269522	-0.0712689	-0.0166114	-0.00117486	-0.0300277	-0.0463221	-0.00954302	-0.0728394	0.0016797	0.071869	0.0316335	0.00378298	0.00693518	0.0159693	-0.0667825	0.0628061
DRB1*13:01	-0.023708	-0.00281202	0.000913123	-0.0044066	-0.00766631	-0.00433028	-0.0264872	0.0304318	-0.0159742	-0.0346048	-0.0204494	-0.138346	-0.0196227	-0.0373214	-0.0649364	-0.0418466	-0.00510739	0.335609	-0.0158865	-0.0447433	-0.0323422	0.0531693	-0.00586913	0.0287836	-0.133598	-0.0272909
DRB1*13:02	-0.00217668	-0.00651299	-0.00518733	-0.000845944	0.0161896	-0.0319055	-0.0170355	0.00213971	0.012711	0.0306973	-0.00996261	-0.0196555	-0.0116545	-0.016878	-0.0168666	0.0131093	0.000509364	0.377367	-0.000398924	-0.0348941	0.00696336	-0.0102411	-0.000203879	-0.0294061	-0.458855	0.0355797
DRB1*13:03	0.00564151	-0.00165226	0.0248155	-0.000181678	-0.00958438	-0.0081521	0.0147229	0.0219921	0.0156042	-0.0543665	-0.0255415	-0.0845211	-0.0163274	-0.0251448	0.00683366	-0.01058	-0.00148473	0.295495	-0.00132255	0.0536915	0.0321097	-0.0216979	-0.0224694	-0.0351343	-0.0119291	0.112566
DRB1*13:05	-9.84631e-06	-6.19175e-05	0.00501958	-0.000111506	-0.00414985	0.000316906	0.00143142	-0.000657631	0.00106819	-0.000282097	0.00129605	0.126866	-0.0018565	0.00058586	0.00018052	0.0020551	0.000279925	-0.173416	-1.37109e-05	-0.00606721	-0.00274504	0.00071115	-0.00025684	0.00594552	0.400648	-0.00884708
DRB1*13:32	-0.000502278	3.18025e-05	0.00222341	-0.000115204	-0.000330737	-0.00361143	-0.00397738	0.00213982	1.51e-05	-0.0230311	-0.001165	0.163886	0.000744487	-0.00273324	1.55219e-05	-0.00373454	-1.30451e-06	-0.227009	5.86771e-05	-0.000451057	0.00577744	0.00505297	-0.000154646	-0.000540089	-0.46136	-0.0308416
DRB1*14:01	-0.00201363	0.00288289	0.000746433	0.00143077	0.0238602	0.0078835	-0.0199133	0.000418269	0.00648178	-0.061487	-0.00362571	-0.553128	-0.0070056	-0.00546522	0.010788	-0.0062534	-0.000832265	0.304686	-0.00156754	0.00790282	-0.0141655	-0.00651315	0.0064612	-0.0475037	-0.198867	-0.0918672
DRB1*14:02	-0.00163847	-0.00135507	-0.0315502	-0.00180307	0.0500483	-0.0109656	-0.00631774	0.0111509	0.00204954	-0.00864839	-0.0306154	-0.277196	0.0164218	-0.0195432	-0.00911248	-0.0535841	0.000744734	-0.0048878	-0.000570639	0.00452535	-0.0164666	-0.00960978	-0.0132496	-0.0149048	-0.310118	-0.044739
DRB1*14:54	0.0037845	0.00404153	-0.0329429	0.00141412	0.0512196	0.0250096	-0.00747739	-0.0152769	0.0253305	0.05443	0.0139889	-0.271603	-0.0501615	0.00628759	-0.00031082	0.0210919	9.86253e-05	0.0528606	-0.000750629	-0.0155596	-0.00546911	-0.00541168	0.00953392	-0.0155863	-0.0987217	-0.12756
DRB1*15:01	0.0157385	0.00558964	0.0265705	-0.00111141	0.04303	-0.0245774	0.00279528	0.00445833	-0.0279612	0.0477706	0.0216104	0.0373416	0.024783	0.00741158	0.036402	0.0433341	-0.00272424	-0.187328	0.0124404	0.015521	-0.00423635	-0.0213837	-0.00977424	0.00634086	0.133162	-0.101149
DRB1*15:02	-0.000702227	-0.000583743	-0.00511913	0.000184578	0.0145976	-0.0062577	-0.0154697	0.0199859	-0.00399905	-0.0547489	-0.0113235	0.164292	-0.00440157	0.00760115	-0.00201543	0.00608353	0.00187485	-0.0871615	-0.000398926	-0.00705252	0.00539954	-0.00120015	0.00135415	-0.00941136	0.225238	-0.0297094
DRB1*16:01	-0.00224378	-0.00387204	-0.0222288	0.00250192	-0.0531291	-0.00466507	-0.00484239	-0.00868594	-0.0220483	0.000751402	-0.00145938	0.0377222	-0.0118031	-0.0133923	-0.0224344	-0.0351318	-0.000599908	0.0395141	-0.00164703	0.0272947	0.0121413	0.0416727	-0.0109198	0.0355785	0.0129391	0.0933544
DQA1*03:02	-0.0131114	-0.00335684	0.0542954	0.00210619	-0.0072028	-0.0137881	-0.0224595	-0.0179442	0.0155981	-0.0800285	-0.0046379	-0.142128	-0.00416962	-0.0270994	-0.0315719	-0.016227	-0.00427557	-0.260375	0.0075675	-0.0243107	0.000354449	0.0288282	0.0128731	0.011682	-0.0311204	0.0647394
DQA1*01:01	0.0086364	0.0288448	-0.00925116	-0.00264158	-0.075682	0.00758531	-0.0194787	0.0497092	0.0276851	0.00207614	0.014052	0.131259	-0.046541	0.0147086	-0.0143501	0.0171843	0.0136415	-0.110547	0.00847338	-0.02215	0.0130657	0.00181577	-0.019345	0.0108152	-0.0830497	0.0914119
DQA1*03:03	0.00689486	0.00458353	0.0292382	-0.00321795	0.0273637	0.0495713	-0.0812668	-0.013001	0.0057861	-0.0233355	0.00903832	-0.122109	-0.00992095	0.0297784	0.0205421	-0.00624704	0.000540375	-0.13044	0.00464053	-0.0389594	0.0235166	0.0142345	0.00881173	-0.00920299	-0.00119064	-0.0591003
DQA1*01:02	0.0120825	-0.00371206	0.00606169	0.00053106	0.00840316	-0.0548233	-0.0083497	0.00613745	-0.036399	-0.0665094	-0.00354782	-0.206549	0.0177742	-0.0467087	-0.00202605	0.0299797	-0.00227531	0.0167147	0.00991138	0.00245955	0.00254363	0.00630972	-0.0169256	0.00104824	-0.0237624	0.0322697
DQA1*04:01	0.0187178	-0.0108853	0.0230957	-0.00379479	-0.0162029	0.110227	-0.0452159	0.0134631	-0.0224953	0.0164986	0.0237713	-0.186465	0.0272901	0.0950373	0.0558045	0.0133418	-0.0115629	-0.277897	-0.00323811	-0.0442244	-0.00332726	-0.0641783	0.00773872	0.041182	0.00290385	0.0157205
DQA1*01:03	-0.0121665	2.55189e-05	-0.0583113	-0.00497738	0.0131011	-0.0257287	-0.0676735	0.0273016	-0.00867203	0.00502246	-0.0303771	-0.409767	-0.0320539	-0.0268754	-0.0692425	-0.0146763	-0.0044215	-0.268334	-0.0178886	-0.0528885	0.00988791	0.0570114	-0.0214535	-0.0312203	-0.110639	-0.0382532
DQA1*04:02	-3.62783e-05	0.000274931	-0.00193794	2.03369e-05	-0.00127099	0.00182229	-0.00041523	-0.00149103	-0.000779281	0.00387593	-0.00145519	-0.250722	0.00767449	-0.00168184	0.00112372	0.000273257	0.000386905	0.219209	0.000142185	0.0010835	0.00234037	0.00064057	0.000157252	-0.00566944	-0.188349	0.0214355
DQA1*01:04	0.00038746	0.00725527	-0.0248234	0.00262694	0.0754568	0.0351158	-0.0232385	-0.0153529	0.0357862	0.0262302	0.0014561	-0.0272854	-0.0465047	-0.00140413	0.00843821	0.00322726	-0.000456802	-0.243697	-0.0035738	-0.00270842	0.00344017	-0.0139506	0.0137288	-0.0803924	-0.00588379	-0.141358
DQA1*05:01	0.0133561	-0.0137194	0.0278144	0.0083853	0.00160097	0.00680179	0.200503	-0.00842289	-0.0203089	-0.0312412	0.0185748	-0.323355	0.0370504	0.0174975	-0.0233944	0.0471126	0.00267975	0.281204	0.0146227	0.00390772	-0.0116062	-0.0222302	0.0157905	0.0835029	-0.184262	0.0906316
DQA1*01:05	-0.00686159	0.00449071	-0.0372642	0.000985917	0.0221157	0.00783491	-0.0314272	-0.0409065	0.0276246	-0.0140483	0.010017	-0.170303	0.0266524	0.010631	-0.0116141	-0.0217344	-0.000830044	-0.0884457	-0.000244547	0.0319966	-0.019914	-0.0151252	-0.00222859	-0.0306125	0.319219	-0.106645
DQA1*05:03	-0.00179577	-0.00155981	-0.0308249	-0.00180871	0.0493434	-0.0104378	-0.00503004	0.0126019	0.00176427	-0.0159901	-0.0301041	0.21283	0.015075	-0.0178095	-0.00828739	-0.0526449	0.00055752	-0.044506	-0.000835837	-0.000791158	-0.0221186	-0.0084564	-0.0128738	-0.0107617	0.0751489	-0.0432396
DQA1*02:01	-0.00691612	-0.00950228	0.00178779	-0.000658892	-0.0424201	-0.0183018	0.0216133	-0.0025345	-0.0263327	-0.020075	-0.0205081	-0.35305	-0.0297955	-0.0608527	0.00742831	-0.0254347	0.00340084	-0.0908557	-0.0140738	0.0579345	0.00622318	0.00671787	-0.0231922	-0.0376927	0.0196596	-0.105031
DQA1*05:05	-0.0171992	-0.00470697	0.010417	0.0020818	-0.00594338	-0.070072	0.0346409	0.00856611	-0.00821397	0.0482938	0.00667094	-0.242325	-2.98671e-05	-0.043424	0.0244155	-0.013808	0.00399874	-0.0307954	-0.00275137	0.0751894	-0.0562891	-0.01805	0.00466828	0.0218086	-0.137442	0.0218796
DQA1*03:01	-0.010563	0.00101087	0.0265663	-0.00106023	-0.00326163	0.00768915	0.096124	-0.00731495	0.0276132	-0.00745663	0.0202418	-0.164579	-0.00961198	0.0530251	0.0339702	0.0101367	-0.00121428	0.226729	-0.00498488	0.00897043	-0.0263576	0.0195805	0.0280163	-0.00948502	0.00259536	0.0104034
DQA1*06:01	0.00211454	-0.000978916	-0.0101587	0.00102839	-0.0216454	-0.0112213	-0.0235078	-0.0118181	-0.000900782	-0.0351095	0.0191831	-0.167445	0.0122075	-0.00190682	0.00350086	0.0197778	-0.000634703	0.157569	0.00111297	-0.0142706	0.0202055	-0.00377796	0.00957301	0.0342347	-0.0532318	-0.053804
DQB1*02:01	0.0148757	-0.0139995	0.0230882	0.00794983	0.0114363	0.0107721	0.249643	-0.0131759	-0.0201685	-0.0354624	0.0366511	0.116152	0.0690762	0.00364599	-0.0272481	0.066539	0.00440519	-0.0627558	0.0153036	-0.0624076	-0.0168323	-0.0183384	0.0240245	0.0879301	0.485315	0.23327
DQB1*02:02	-0.00839924	-0.00409979	0.0156721	-0.003133	-0.0582012	0.0236117	0.10871	-0.00163796	-0.00138176	-0.030454	-0.0235276	-0.0750751	-0.0207392	-0.0268854	0.0154335	-0.0131837	0.00409397	0.0143325	-0.00905145	0.0383502	-0.0600065	0.0192762	0.00846649	0.0149786	0.0638533	-0.0582765
DQB1*03:01	-0.00502848	-0.0012906	0.0256094	-0.00184552	0.0196081	-0.0314588	-0.182091	-0.00602481	0.0117161	-0.0365179	0.00478485	0.0215887	0.0150798	-0.0172718	0.0524642	-0.0175919	0.00300966	0.154572	0.00532498	0.0951686	-0.00589144	0.00117087	0.0133008	0.0250355	0.210169	-0.167856
DQB1*03:02	-0.00509637	0.00249244	0.0139627	-0.000275115	0.0083902	-0.0204925	0.142583	-0.0102081	0.0231793	0.0342014	-0.00796388	0.0203832	0.00892709	0.0257431	0.032979	-0.00866008	-0.0017514	-0.0567436	-0.00537425	0.0122397	0.0232742	0.0186978	0.0167138	-0.00651581	0.16048	0.245556
DQB1*03:03	-0.0163796	-0.0103671	0.0264392	0.00444367	-0.0159538	-0.0621034	-0.128961	-0.0174437	-0.0317435	0.0152195	-0.0110159	-0.0833683	-0.00809915	-0.0301439	-0.0389518	-0.0369777	-0.00384685	0.0514192	-0.000306671	-0.00943894	0.0396564	0.00873185	-0.0215107	0.00720954	0.148202	-0.0347499
DQB1*03:04	-0.00019389	0.000999316	-0.0037725	1.81834e-05	0.00654911	0.0014927	0.00365304	-0.00412831	-7.53792e-05	-0.00405656	-0.000288548	0.204963	0.0020232	-0.00240653	0.000329052	0.00243313	0.000154576	0.183658	0.000895312	0.00243117	0.000220883	0.000256273	0.000196084	-0.0103742	0.0424852	-0.0314839
DQB1*03:05	-0.000224708	4.65084e-05	-4.64949e-05	-1.63931e-05	-0.000427431	-0.00161306	0.000144189	0.000999364	0.000626324	0.0124393	-0.00218515	0.0284624	-0.00062709	0.000202844	2.52316e-05	0.000272783	-4.66678e-05	-0.045178	7.33031e-05	0.000900179	0.000303633	-0.000725325	8.5252e-05	0.00148229	-0.186478	-0.0246388
DQB1*04:02	0.0201489	-0.0105389	0.0127707	-0.00386248	-0.0138485	0.11401	-0.0522696	0.0145594	-0.028935	0.0275258	0.0240121	-0.077426	0.0271166	0.103077	0.0549425	0.0136463	-0.0109644	0.531799	-0.00305103	-0.0458311	0.0091046	-0.0585683	0.0110915	0.0495451	0.194188	0.0624274
DQB1*05:01	0.00116059	0.033202	-0.0465147	-0.00183085	-0.047967	0.017282	-0.0440457	0.00607818	0.0546806	0.0349176	0.0217521	0.0428356	-0.0223465	0.0293653	-0.0208549	-0.00551771	0.0128547	-0.034196	0.008608	0.00584057	-0.00114467	-0.0141074	-0.0217125	-0.0275516	0.11462	-0.00336752
DQB1*05:02	-0.0028321	-0.0048683	-0.0297746	0.00310457	-0.055375	-0.0151819	0.0316602	-0.0355917	-0.031814	-0.0348547	0.011117	-0.197404	-0.0215141	0.0147864	-0.0259752	-0.0292086	-0.00196677	-0.439175	7.32245e-05	0.0338298	0.0073937	0.0384689	-0.00899067	0.0551282	0.0355143	0.0805079
DQB1*05:03	-0.00161961	0.00892909	-0.0282398	0.00230449	0.0954758	0.0470528	-0.076401	0.0060242	0.0488029	-0.0208732	-0.0029451	-0.00225731	-0.0369567	0.00127885	0.0107727	0.00606004	0.000261444	0.0897275	-0.00619308	-0.0209354	0.0108353	-0.00871308	0.00204607	-0.0676081	0.151802	-0.11586
DQB1*06:01	-0.000257027	-0.000382754	-0.00422557	7.87342e-05	0.00911115	-0.00347089	-0.00935465	0.0114003	-0.00238033	-0.0326112	-0.00675847	-0.322308	-0.00208356	0.000880741	-0.00136687	0.00483368	0.00130905	-0.087706	-0.000336507	-0.00502951	0.00308655	-0.00112864	0.00015906	-0.00364882	-0.493741	-0.0255349
DQB1*06:02	0.0152008	0.0068328	0.0326624	-0.00218114	0.0243024	-0.0332631	0.0102755	0.0176247	-0.0280983	-0.0232427	-0.00534536	-0.172258	0.0348479	-0.0432565	0.0371235	0.0363101	-0.00114803	-0.144479	0.0128244	0.0159786	-0.0123826	-0.0244886	0.00192848	-0.0313293	-0.041569	-0.220667
DQB1*06:03	-0.0102054	0.00078269	-0.0502638	-0.00503989	0.00379765	-0.0259801	-0.076024	0.01959	-0.00802509	0.00379269	-0.0303679	0.0631634	-0.0403748	-0.0320301	-0.0710666	-0.0200443	-0.00561934	0.108774	-0.0180813	-0.0356134	-0.00341599	0.0529428	-0.025532	-0.0565445	0.204156	-0.0642046
DQB1*06:04	-0.00209757	-0.0036386	-0.00772951	6.10976e-06	0.0249603	-0.000610748	-0.0184121	0.0109154	0.0105077	0.0586736	0.00860459	-0.0691238	-0.00916422	-0.0223171	-0.0135914	0.00322786	-0.00160908	-0.55337	0.000705202	-0.0553924	0.00472428	-0.0105889	0.00034218	-0.0115783	0.174687	0.169132
DQB1*06:09	0.000571655	-0.00215162	0.0130548	-0.000158689	0.0017693	-0.0188152	-0.00661389	-0.00788741	0.00526244	-0.0451184	-0.0131656	-0.0203794	0.00248381	0.00106327	-0.0011209	0.00587453	0.00117134	0.292484	-0.00102305	0.0260484	-0.00864684	-0.000793032	0.000245587	-0.0100099	0.610579	-0.093261
DPB1*01:01	0.0078678	-0.00272032	-0.0257993	0.00748131	0.0514935	-0.00821713	0.0590315	0.0119945	-0.00904773	-0.0382639	-0.0540444	-0.0329648	-0.00908837	-0.0260723	-0.00468183	-0.0225325	0.0059152	-0.0344432	0.00312533	0.0220256	-0.0153735	-0.0287083	0.0314052	-0.0207864	-0.115704	-0.0383719
DPB1*02:01	-0.0142133	0.0162	0.0287265	-0.00298367	-0.0485964	-0.0106169	-0.115115	-0.0121567	-0.0354666	0.024692	-0.0420593	0.0673811	-0.0445006	-0.137165	-0.0390286	-0.0283958	-0.0127155	-0.122534	0.0028085	-0.069418	-0.0151953	-0.0209212	-0.0227263	-0.0414188	0.00312955	0.0129177
DPB1*02:02	-0.000938743	0.00124754	-0.00926927	0.000971114	-0.00788744	0.00947093	-0.0345287	-0.00164218	-0.00846179	-0.0474641	-0.00746573	-0.0676376	-0.00944984	-0.00510478	-0.00544032	-0.020297	0.00104817	0.119092	-0.00120517	-0.0133535	0.0504274	-0.00378159	-0.00402517	0.06825	-0.0946907	0.129059
DPB1*03:01	0.0102791	-0.00453942	-0.050309	0.000864821	0.0729466	0.0748554	0.0508611	-0.0224949	-0.0137877	-0.0130484	-0.00658173	-0.0144237	-0.00473713	0.0374573	-0.151754	0.0270632	-0.00179117	0.068607	-0.015709	-0.0479658	-0.0267975	0.0761073	-0.0236715	-0.0960753	-0.0598439	0.038573
DPB1*04:01	0.0191855	-0.00572912	0.00115838	-0.00226743	-0.0249722	-0.0649373	-0.0356192	0.0156601	0.054915	0.014151	-0.0237806	0.0277861	-0.0195991	0.014818	0.175244	-0.0327989	-0.00267172	-0.00117901	-0.0160123	-0.0527504	-0.00163234	-0.00516752	0.0165275	0.00718886	-0.0160024	-0.000144961
DPB1*04:02	-0.0135673	0.00128349	0.0037037	0.000284923	-0.0575627	-0.0531023	-0.0632324	-0.0183731	0.049536	-0.00550619	-0.0372042	0.0287746	-0.000900503	-0.0337264	0.105721	-0.0124768	0.00420294	0.00199275	0.007823	-0.0264977	-0.0284047	0.0256161	-0.0320811	-0.0187544	-0.025599	-0.214306
DPB1*04.02	0.000266693	4.45764e-05	-0.000523426	-1.4702e-05	-0.000112933	0.000738228	0.000199694	0.00022937	-0.000561751	0.0103587	-0.000293876	-0.0449952	0.000633751	0.000841684	0.000338959	-8.58367e-06	-4.23867e-05	-0.0185264	-2.41704e-05	-0.000491641	0.000617706	0.000154503	6.61577e-05	-0.000731141	0.0235188	-0.00831709
DPB1*05:01	-0.00787399	-0.00296732	-0.0192514	-0.00246697	-0.0134331	0.0339811	-0.054493	0.0139661	-0.00980292	-0.0260261	-0.00498781	-0.0404419	0.0573826	-0.0656633	-0.0295439	0.0191546	-0.0042846	0.00709002	0.00870018	-0.0659585	-0.0153903	-0.0264439	-0.00231019	0.092086	-0.0682663	-0.0522853
DPB1*06:01	-0.00174939	-0.000294499	0.0182766	0.000695494	-0.0213579	-0.00219437	0.00554295	-0.0045613	0.00312162	-0.0622712	0.0204626	-0.0724109	0.00514698	0.022129	-0.00348867	0.00976105	0.00164017	0.102037	-0.000177108	0.00523415	0.0429827	-0.00149847	-0.00224111	-0.0127725	0.0139206	0.0238291
DPB1*09:01	-0.000588198	0.00104447	0.00767421	-8.86691e-05	0.00330627	-0.00238868	0.000322889	-0.00235338	-0.00150717	0.00229689	-0.00567332	-0.0366843	0.00282195	0.00115396	-0.00154393	0.00158263	0.000438626	-0.284087	0.00141795	0.000434981	-0.00381599	-0.000693841	0.000236213	-0.0105287	0.331595	-0.0179031
DPB1*10:01	0.00118803	0.00144936	0.0103969	-0.000192884	0.000115691	-0.0148828	0.0184877	0.0125893	0.00241747	0.00347072	0.00221934	0.0265234	0.00268001	-0.0034642	-0.00790229	-0.0181943	0.0015549	0.137814	-0.00102912	0.00733654	-0.0360373	-0.008695	-0.00347788	0.0197424	0.0054935	-0.0253958
DPB1*11:01	-0.00275565	-0.00134896	0.00907722	-0.000814204	0.0097337	-0.00221375	0.0289044	-0.0153502	0.00318803	-0.0138424	0.0141779	-0.0522438	-0.0113634	0.0571932	0.0036222	-0.0186803	0.00131833	-0.571514	-0.00122753	0.03931	-0.0442234	0.0055124	0.00473381	0.0263438	-0.141549	0.0449286
DPB1*13:01	0.000173668	-0.00271841	0.00537668	0.000409169	0.0148385	0.0323212	0.0187207	0.00999193	0.00910252	0.014891	0.0206406	-0.0174306	-0.0146458	0.0673042	-0.00343714	0.0367588	0.000463863	-0.0615726	0.0017599	-0.0037449	-0.0176256	0.00162116	0.00478446	-0.0263946	-0.0117101	-0.0598196
DPB1*14:01	0.00329193	0.00363359	0.0251503	-4.74738e-05	0.0268141	-0.0738256	0.0500121	-0.0152381	-0.0201083	0.00243172	0.0783603	0.00363701	0.00732725	0.0672796	0.000114946	0.0438308	0.000494967	0.134521	0.0018734	0.0352131	0.00436681	-0.0251189	0.0245586	0.0379034	-0.0345075	0.00422487
DPB1*15:01	-0.00790779	0.00283099	-0.0347023	-0.000428559	0.0369335	-0.00981622	0.0656959	0.0453106	0.00632942	-0.0245297	0.0192288	-0.081516	-0.00395003	-0.0387931	-0.00156498	-0.0039626	-0.000913225	0.0664988	0.0017285	0.0405361	0.0303813	0.00401215	0.034402	0.000998384	-0.119387	0.184028
DPB1*16:01	-0.00428821	0.0010535	0.0110215	-0.000142318	-0.02624	0.00617503	-0.071522	-0.00630566	0.0125907	-0.0282552	-0.0403547	0.0708826	-0.0077017	0.00210163	-0.00521199	-0.0116997	0.00429337	-0.182772	0.000740665	-0.0278722	0.0650495	0.00706818	-0.0188732	-0.0431708	-0.0184484	-0.0400937
DPB1*17:01	0.00527041	-0.00475555	0.0147742	0.00141873	0.00080696	0.0612951	0.072699	0.0137559	-0.0190261	0.0388269	0.0123048	0.0368964	0.017981	0.0265885	-0.0270583	-0.0350574	-0.00297828	0.310705	0.00600858	0.0498648	0.0100996	-0.00434331	-0.00752096	0.0125501	0.0379206	0.04511
DPB1*19:01	0.0124595	-0.000920848	-0.0317636	-0.00304985	0.0239367	-0.0204683	-0.0241069	-0.0118185	-0.024811	0.027898	0.0113958	-0.0638956	0.0441527	-0.0364308	-0.0135907	0.0238724	0.00203485	-0.0243514	-0.00105376	0.073477	-0.0123453	-0.00611247	-0.0125227	0.0469131	-0.0617862	-0.00922993
DPB1*20:01	-0.00334464	-0.0015828	0.0174793	0.000481197	-0.0277946	0.0516031	-0.0266344	-0.0164286	-0.0147619	0.117794	0.0517094	-0.0761646	-0.0058988	0.0608503	0.00906839	0.033973	0.00334047	0.203629	0.000423654	0.0265482	0.00357836	0.017019	0.00433146	-0.0254934	-0.0476562	0.0604988
DPB1*23:01	-0.00115574	0.000369574	0.00936202	0.000610079	0.0124106	0.00595419	-0.00328273	0.00325059	0.00341304	0.00979091	0.0102004	0.0671255	0.0110398	0.00161055	0.000419261	0.010399	0.000509755	0.0589426	-0.00022167	0.00434956	0.0271296	-0.00351669	0.00103394	0.0145905	0.220835	-0.0237601
DPB1*25:01	0.0012542	0.000298627	-0.00287348	0.000113988	0.00635709	-0.00226609	-0.00404659	-0.00378925	0.00198951	0.0120313	0.00169027	0.0207686	0.00503569	-0.00465272	-0.00260087	0.00174008	-0.000224484	-0.0920727	-0.00055867	-0.00120183	-0.00657367	0.00208409	-3.75047e-05	-0.00679396	0.550677	0.0403739
DPB1*31:01	-5.77787e-05	-7.34049e-05	0.000111843	1.92307e-06	-0.000376354	-3.1961e-05	0.000237133	-0.00019799	-0.000234063	0.00266345	-0.000384558	-0.0920005	0.000314208	0.000240432	5.47911e-06	4.42906e-05	3.07841e-05	0.0397034	4.90627e-05	0.000342897	0.000176703	3.39638e-05	-0.000131835	-0.000863998	-0.0158886	-0.0031898
DPB1*34:01	-3.94978e-05	-9.27685e-06	-0.000213766	9.63358e-06	-0.000283653	-0.000183801	-0.000167292	-0.000195791	-1.62418e-05	0.00014299	-4.2313e-05	0.137637	-0.000400415	-4.36776e-05	-0.000106021	-9.53127e-05	-1.87125e-05	0.0261011	2.58526e-05	-0.000375057	-0.000918492	-9.2012e-05	0.000126191	-0.000139591	-0.261715	-0.00250635
DPB1*105:01	-0.00275667	-0.00179581	0.0124161	-0.000845667	-0.0310759	-0.0112491	0.0620336	0.00415717	0.01099	-0.0222329	-0.0195175	0.205397	-0.0222802	-0.00845174	0.00241911	-0.00398072	-0.00164634	0.116318	0.000733963	0.0049566	-0.0104764	-0.00413553	0.00741403	-0.0226428	-0.0943363	-0.0882195
